# Metagenomic analysis of the abundance and composition of antibiotic resistance genes in hospital wastewater in Benin, Burkina Faso, and Finland

**DOI:** 10.1101/2021.10.19.21265183

**Authors:** Melina A. Markkanen, Kaisa Haukka, Katariina M. M. Pärnänen, Victorien Tamegnon Dougnon, Isidore Juste O. Bonkoungou, Zakaria Garba, Halidou Tinto, Anniina Sarekoski, Antti Karkman, Anu Kantele, Marko P. J. Virta

**Affiliations:** Department of Microbiology, University of Helsinki, Finland; Multidisciplinary Center of Excellence in Antimicrobial Resistance Research, Finland; Research Unit in Applied Microbiology and Pharmacology of Natural Substances, Polytechnic School of Abomey-Calavi, University of Abomey-Calavi, Benin; Department of Biochemistry and Microbiology, University Joseph KI-ZERBO, Ouagadougou, Burkina Faso; Clinical Research Unit Nanoro, Institute for Research in Health Sciences, National Center for Scientific and Technological Research, Burkina Faso; Meilahti Infectious Diseases and Vaccine Research Center, MeiVac, Department of Infectious Diseases, University of Helsinki and Helsinki University Hospital, Helsinki, Finland; Human Microbiome Research Program, Faculty of Medicine, University of Helsinki, Helsinki, Finland

**Keywords:** antibiotic resistance, West Africa, hospital wastewater (HWW), carbapenemase, colistin resistance, metagenomes

## Abstract

Antibiotic resistance is one of the greatest global threats to human health, but substantial gaps in antibiotic resistance data exist in West African countries. We explored the presence of antibiotic resistance genes (ARGs) in the hospital wastewater (HWW) of nine hospitals in Benin and Burkina Faso and, for comparison, four hospitals in Finland using shotgun metagenomic sequencing. The highest sum of the relative abundance of ARGs in the 68 HWW samples was detected in Benin and the lowest in Finland. HWW resistomes and mobilomes in Benin and Burkina Faso resembled more of each other than those in Finland. Different carbapenemases were detected in varying abundances, especially in HWW from Burkina Faso and Finland. The *bla*GES genes, the most widespread carbapenemase genes in the Beninese HWW, were also found in water intended for hand-washing and in a puddle at the hospital yard in Benin. *mcr* were detected in the HWW of all three countries, with *mcr-5* being the most common *mcr* gene. These and other *mcr* genes were observed in very high relative abundances, even in treated wastewater in Burkina Faso and in a street gutter in Benin. The results provide evidence for public health decision-makers for the dire need to increase wastewater treatment capacity, with particular attention to HWW.

**Importance:** The global emergence and increased spread of antibiotic resistance threaten the effectiveness of antibiotics and, thus, the health of the entire population. Therefore, understanding the resistomes in different geographical locations is crucial in the global fight against the antibiotic crisis. However, this information is scarce in many low- and middle-income countries (LMICs), such as those in West Africa. In this study, we describe the resistomes of hospital wastewater in Benin and Burkina Faso and, as a comparison, in Finland. Our results help to understand the hitherto unrevealed resistance in Beninese and Burkinabe hospitals. Furthermore, the results emphasize the importance of wastewater management infrastructure design to minimize exposure events between humans, HWW, and the environment, preventing the circulation of resistant bacteria and ARGs between humans (hospitals and community) and the environment.

## Supporting Information 2: Tables S1-S10 for "Metagenomic analysis of the abundance and composition of antibiotic resistance genes in hospital wastewater in Benin, Burkina Faso, and Finland"

### Sheet: vanha_metadata
ID	alias	date	continent	country	hospital	category	most_used_ab*	description	hospital_section	hospital_description	no_of_beds	lat	long	sample_material	DNA_ng_µl	A260_280	M_Seqs_trimmed	plot_name
BH01_S76	BH01	27_11_19	West Africa	Benin	A	WA hospital effluent	amikacin, amoxicillin, ampicillin, cefixim, ciprofloxacillin, imipenem, nalidixic acid	neonatology, septic tank	maternity	Secondary hospital	200	6.49245	2.40193	water	648.235	1.894	27.4	hospital effluent
BH02_S77	BH02	27_11_19	West Africa	Benin	A	WA hospital effluent	amikacin, amoxicillin, ampicillin, cefixim, ciprofloxacillin, imipenem, nalidixic acid	pediatry, septic tank	pediatry	Secondary hospital	200	6.49245	2.40193	water	44.115	1.863	30.8	hospital effluent
BH03_S78	BH03	27_11_19	West Africa	Benin	A	WA hospital effluent	amikacin, amoxicillin, ampicillin, cefixim, ciprofloxacillin, imipenem, nalidixic acid	surgery room, septic tank	surgery	Secondary hospital	200	6.49245	2.40193	water	98.572	1.844	31.6	hospital effluent
BH04_S79	BH04	27_11_19	West Africa	Benin	A	WA empty hospital septic tank	amikacin, amoxicillin, ampicillin, cefixim, ciprofloxacillin, imipenem, nalidixic acid	medicine ward (general medicine), empty sump, sandy sediment	other	Secondary hospital	200	6.49245	2.40193	sandy sediment	39.978	1.821	31	empty hospital septic tank
BH05_S80	BH05	27_11_19	West Africa	Benin	A	WA hospital effluent	amikacin, amoxicillin, ampicillin, cefixim, ciprofloxacillin, imipenem, nalidixic acid	maternity, septic tank	maternity	Secondary hospital	200	6.49245	2.40193	water	102.506	1.856	28.2	hospital effluent
BH06_S81	BH06	27_11_19	West Africa	Benin	A	WA hospital effluent	amikacin, amoxicillin, ampicillin, cefixim, ciprofloxacillin, imipenem, nalidixic acid	mortuary, septic tank	other	Secondary hospital	200	6.49245	2.40193	water	132.862	1.843	31.5	hospital effluent
BH07_S82	BH07	27_11_19	West Africa	Benin	A	WA hospital effluent	amikacin, amoxicillin, ampicillin, cefixim, ciprofloxacillin, imipenem, nalidixic acid	laundry, open sump	other	Secondary hospital	200	6.49245	2.40193	water	54.667	1.88	25.8	hospital effluent
BH09_S83	BH09	27_11_19	West Africa	Benin	A	WA hospital effluent	amikacin, amoxicillin, ampicillin, cefixim, ciprofloxacillin, imipenem, nalidixic acid	surgery for demanding operations, final sump	surgery	Secondary hospital	200	6.49245	2.40193	water	29.731	1.916	24.8	hospital effluent
BH10_S84	BH10	27_11_19	West Africa	Benin	A	WA empty hospital septic tank	amikacin, amoxicillin, ampicillin, cefixim, ciprofloxacillin, imipenem, nalidixic acid	surgery for demanding operations, septic tank, sediment sludge	surgery	Secondary hospital	200	6.49245	2.40193	sediment	15.721	1.769	28.3	empty hospital septic tank
BH11_S85	BH11	27_11_19	West Africa	Benin	A	WA treated, drinking water	amikacin, amoxicillin, ampicillin, cefixim, ciprofloxacillin, imipenem, nalidixic acid	drinking water, well 100 m away from the hospital	treated, drinking water	Secondary hospital	200	6.49245	2.40193	water	30.892	1.913	30.3	well water, drinking
BH13_S86	BH13	27_11_19	West Africa	Benin	B	WA street gutter	amoxicillin + clavulanic acid, amoxicillin, aztreonam, ceftriazon, ciprofloxacilin, colistin, doxyciclin, erythromicine, fosfomycin, gentamicin, imipenem, meronem, netilmicin, ofloxacilin	street gutter 100 m away from the hospital, water	street gutter	Secondary hospital	110	6.388	2.37356	water	65.115	1.894	28.8	street gutter, water
BH14_S87	BH14	27_11_19	West Africa	Benin	B	WA street gutter, sediment	amoxicillin + clavulanic acid, amoxicillin, aztreonam, ceftriazon, ciprofloxacilin, colistin, doxyciclin, erythromicine, fosfomycin, gentamicin, imipenem, meronem, netilmicin, ofloxacilin	street gutter 100 m away from the hospital, sediment sludge	street gutter, sediment	Secondary hospital	110	6.388	2.37356	sediment	24.069	1.768	25.4	street gutter, sediment
BH20_S88	BH20	28_11_19	West Africa	Benin	B	WA in-patient feces	amoxicillin + clavulanic acid, amoxicillin, aztreonam, ceftriazon, ciprofloxacilin, colistin, doxyciclin, erythromicine, fosfomycin, gentamicin, imipenem, meronem, netilmicin, ofloxacilin	human feces, patient 50 years old with fracture of thighbone, 1 month hospitalization	feces	Secondary hospital	110	6.388	2.37356	feces	113979	1.825	28.6	in-patient feces
BH22_S89	BH22	28_11_19	West Africa	Benin	B	WA in-patient feces	amoxicillin + clavulanic acid, amoxicillin, aztreonam, ceftriazon, ciprofloxacilin, colistin, doxyciclin, erythromicine, fosfomycin, gentamicin, imipenem, meronem, netilmicin, ofloxacilin	human feces, patient 33 years old with fracture of thighbone, 1 month hospitalization	feces	Secondary hospital	110	6.388	2.37356	feces	191195	1.826	29.3	in-patient feces
BH24_S90	BH24	28_11_19	West Africa	Benin	B	WA in-patient feces	amoxicillin + clavulanic acid, amoxicillin, aztreonam, ceftriazon, ciprofloxacilin, colistin, doxyciclin, erythromicine, fosfomycin, gentamicin, imipenem, meronem, netilmicin, ofloxacilin	human feces, patient 24 years old with polytrauma, 1 month hospitalization	feces	Secondary hospital	110	6.388	2.37356	feces	90586	1.821	24.4	in-patient feces
BH25_S91	BH25	28_11_19	West Africa	Benin	B	WA in-patient feces	amoxicillin + clavulanic acid, amoxicillin, aztreonam, ceftriazon, ciprofloxacilin, colistin, doxyciclin, erythromicine, fosfomycin, gentamicin, imipenem, meronem, netilmicin, ofloxacilin	human feces, patient 27 years old with osteosynthesis, 2 months hospitalization	feces	Secondary hospital	110	6.388	2.37356	feces	168.61	1.727	25.7	in-patient feces
BH27_S92	BH27	29_11_19	West Africa	Benin	B	WA hospital effluent	amoxicillin + clavulanic acid, amoxicillin, aztreonam, ceftriazon, ciprofloxacilin, colistin, doxyciclin, erythromicine, fosfomycin, gentamicin, imipenem, meronem, netilmicin, ofloxacilin	intensive care, laundry, laboratory, maternal, child health, central septic tank	other	Secondary hospital	110	6.388	2.37356	water	11.398	1.99	32.8	hospital effluent
BH29_S93	BH29	29_11_19	West Africa	Benin	B	WA hospital effluent	amoxicillin + clavulanic acid, amoxicillin, aztreonam, ceftriazon, ciprofloxacilin, colistin, doxyciclin, erythromicine, fosfomycin, gentamicin, imipenem, meronem, netilmicin, ofloxacilin	surgery unit, open septic tank next to wall	surgery	Secondary hospital	110	6.388	2.37356	water	73.649	1.903	34.6	hospital effluent
BH30_S94	BH30	29_11_19	West Africa	Benin	B	WA hospital effluent	amoxicillin + clavulanic acid, amoxicillin, aztreonam, ceftriazon, ciprofloxacilin, colistin, doxyciclin, erythromicine, fosfomycin, gentamicin, imipenem, meronem, netilmicin, ofloxacilin	surgery unit, 1st peripheral septic tank	surgery	Secondary hospital	110	6.388	2.37356	water	71.191	1.887	33.9	hospital effluent
BH31_S95	BH31	29_11_19	West Africa	Benin	B	WA hospital effluent	amoxicillin + clavulanic acid, amoxicillin, aztreonam, ceftriazon, ciprofloxacilin, colistin, doxyciclin, erythromicine, fosfomycin, gentamicin, imipenem, meronem, netilmicin, ofloxacilin	surgery unit, 2nd pheripheral septic tank	surgery	Secondary hospital	110	6.388	2.37356	water	55.153	1.883	33.7	hospital effluent
BH32_S96	BH32	29_11_19	West Africa	Benin	B	WA soil inbetween tanks	amoxicillin + clavulanic acid, amoxicillin, aztreonam, ceftriazon, ciprofloxacilin, colistin, doxyciclin, erythromicine, fosfomycin, gentamicin, imipenem, meronem, netilmicin, ofloxacilin	moist soil between septic tanks of samples BH31, BH34, soil	other	Secondary hospital	110	6.388	2.37356	soil	244.958	1.862	32.8	soil inbetween tanks
BH33_S97	BH33	29_11_19	West Africa	Benin	B	WA hospital effluent	amoxicillin + clavulanic acid, amoxicillin, aztreonam, ceftriazon, ciprofloxacilin, colistin, doxyciclin, erythromicine, fosfomycin, gentamicin, imipenem, meronem, netilmicin, ofloxacilin	surgery unit, 3rd peripheral septic tank	surgery	Secondary hospital	110	6.388	2.37356	water	35.929	1.869	11.8	hospital effluent
BH34A_S98	BH34A	29_11_19	West Africa	Benin	B	WA hospital effluent	amoxicillin + clavulanic acid, amoxicillin, aztreonam, ceftriazon, ciprofloxacilin, colistin, doxyciclin, erythromicine, fosfomycin, gentamicin, imipenem, meronem, netilmicin, ofloxacilin	surgery unit, 1.3 m water depth, central septic tank, sample from 10 cm below surface	surgery	Secondary hospital	110	6.388	2.37356	water	57.981	1.906	27.1	hospital effluent
BH34B_S99	BH34B	29_11_19	West Africa	Benin	B	WA hospital effluent	amoxicillin + clavulanic acid, amoxicillin, aztreonam, ceftriazon, ciprofloxacilin, colistin, doxyciclin, erythromicine, fosfomycin, gentamicin, imipenem, meronem, netilmicin, ofloxacilin	technical replicate of BH34.A	surgery	Secondary hospital	110	6.388	2.37356	water	57.981	1.906	30.3	hospital effluent
BH35_S100	BH35	29_11_19	West Africa	Benin	B	WA hospital effluent	amoxicillin + clavulanic acid, amoxicillin, aztreonam, ceftriazon, ciprofloxacilin, colistin, doxyciclin, erythromicine, fosfomycin, gentamicin, imipenem, meronem, netilmicin, ofloxacilin	surgery for minor operations, septic tank	surgery	Secondary hospital	110	6.388	2.37356	water	95.977	1.862	32.5	hospital effluent
BH36_S101	BH36	29_11_19	West Africa	Benin	B	WA hospital effluent	amoxicillin + clavulanic acid, amoxicillin, aztreonam, ceftriazon, ciprofloxacilin, colistin, doxyciclin, erythromicine, fosfomycin, gentamicin, imipenem, meronem, netilmicin, ofloxacilin	maternity, septic tank	maternity	Secondary hospital	110	6.388	2.37356	water	67.368	1.92	28.9	hospital effluent
BH37_S102	BH37	29_11_19	West Africa	Benin	B	WA hospital effluent	amoxicillin + clavulanic acid, amoxicillin, aztreonam, ceftriazon, ciprofloxacilin, colistin, doxyciclin, erythromicine, fosfomycin, gentamicin, imipenem, meronem, netilmicin, ofloxacilin	BH35, BH36, central septic tank, surface water	other	Secondary hospital	110	6.388	2.37356	water	98.298	1.884	21.9	hospital effluent
BH38_S103	BH38	29_11_19	West Africa	Benin	B	WA hospital effluent	amoxicillin + clavulanic acid, amoxicillin, aztreonam, ceftriazon, ciprofloxacilin, colistin, doxyciclin, erythromicine, fosfomycin, gentamicin, imipenem, meronem, netilmicin, ofloxacilin	BH35, BH36, central septic tank, water from 1,4 m depth	other	Secondary hospital	110	6.388	2.37356	water	68.516	1.931	27.8	hospital effluent
BH39_S104	BH39	29_11_19	West Africa	Benin	B	WA hospital effluent	amoxicillin + clavulanic acid, amoxicillin, aztreonam, ceftriazon, ciprofloxacilin, colistin, doxyciclin, erythromicine, fosfomycin, gentamicin, imipenem, meronem, netilmicin, ofloxacilin	hospital area, septic tank for toilets	other	Secondary hospital	110	6.388	2.37356	water	108.617	1.887	23.6	hospital effluent
BH44_S105	BH44	09_12_19	West Africa	Benin	C	WA hospital effluent	amoxycillin + clavulanic acid, ceftazidin, cefuroxim, ertapenem, erytromycin, fosfomycin, streptomycin, tobramycin, vancomycin	central septic tank, water from 10 cm depth	other	Health clinic	50	6.36536	2.41833	water	49.381	1.904	28.8	hospital effluent
BH45_S106	BH45	09_12_19	West Africa	Benin	C	WA hospital effluent	amoxycillin + clavulanic acid, ceftazidin, cefuroxim, ertapenem, erytromycin, fosfomycin, streptomycin, tobramycin, vancomycin	central septic tank, water from 1 m depth	other	Health clinic	50	6.36536	2.41833	water	53.163	1.925	26.1	hospital effluent
BH46_S107	BH46	09_12_19	West Africa	Benin	C	WA hospital effluent	amoxycillin + clavulanic acid, ceftazidin, cefuroxim, ertapenem, erytromycin, fosfomycin, streptomycin, tobramycin, vancomycin	pediatry, septic tank	pediatry	Health clinic	50	6.36536	2.41833	water	109.664	1.867	28.6	hospital effluent
BH47_S108	BH47	09_12_19	West Africa	Benin	C	WA hospital effluent	amoxycillin + clavulanic acid, ceftazidin, cefuroxim, ertapenem, erytromycin, fosfomycin, streptomycin, tobramycin, vancomycin	hospitalization ward, vaccination room, septic tank	other	Health clinic	50	6.36536	2.41833	water	35.135	1.954	36.8	hospital effluent
BH48_S109	BH48	09_12_19	West Africa	Benin	C	WA hospital effluent	amoxycillin + clavulanic acid, ceftazidin, cefuroxim, ertapenem, erytromycin, fosfomycin, streptomycin, tobramycin, vancomycin	water pool surrounding the surgery room septic tank	surgery	Health clinic	50	6.36536	2.41833	water	35.005	1.993	41	hospital effluent
BH49_S110	BH49	09_12_19	West Africa	Benin	C	WA hospital effluent	amoxycillin + clavulanic acid, ceftazidin, cefuroxim, ertapenem, erytromycin, fosfomycin, streptomycin, tobramycin, vancomycin	maternity clinic, septic tank	maternity	Health clinic	50	6.36536	2.41833	water	37.726	1.96	35.3	hospital effluent
BH50_S111	BH50	09_12_19	West Africa	Benin	C	WA hospital effluent	amoxycillin + clavulanic acid, ceftazidin, cefuroxim, ertapenem, erytromycin, fosfomycin, streptomycin, tobramycin, vancomycin	peripheral septic tank, mainly collecting toilet waters, sample from under floating matter	other	Health clinic	50	6.36536	2.41833	water	85.95	1.894	37.2	hospital effluent
BH52_S112	BH52	09_12_19	West Africa	Benin	C	WA treated, hand washing	amoxycillin + clavulanic acid, ceftazidin, cefuroxim, ertapenem, erytromycin, fosfomycin, streptomycin, tobramycin, vancomycin	water for washing hands	treated, hand washing	Health clinic	50	6.36536	2.41833	water	4.303	2.942	36.8	water used for handwashing
BH58_S113	BH58	11_12_19	West Africa	Benin	D	WA hospital effluent	amoxicillin + clavulanic acid, amoxicillin, aztreonam, ceftriazon, ciprofloxacilin, colistin, doxyciclin, ertapenem, erythromicine, fosfomycin, gentamicinimipenem, ofloxacilin	sump next to septic tank BH60, water from 2 m depth	other	Health clinic	95	6.36274	2.42141	water	113.889	1.899	36.2	hospital effluent
BH59_S114	BH59	11_12_19	West Africa	Benin	D	WA hospital effluent	amoxicillin + clavulanic acid, amoxicillin, aztreonam, ceftriazon, ciprofloxacilin, colistin, doxyciclin, ertapenem, erythromicine, fosfomycin, gentamicinimipenem, ofloxacilin	sump next to septic tank BH60, water from 10 cm depth	other	Health clinic	95	6.36274	2.42141	water	120.558	1.891	30.8	hospital effluent
BH60_S115	BH60	11_12_19	West Africa	Benin	D	WA hospital effluent	amoxicillin + clavulanic acid, amoxicillin, aztreonam, ceftriazon, ciprofloxacilin, colistin, doxyciclin, ertapenem, erythromicine, fosfomycin, gentamicinimipenem, ofloxacilin	emergency, surgery, ophtamology, ward sections, septic tank, water from 50 cm depth	other	Health clinic	95	6.36274	2.42141	water	109.83	1.9	34.8	hospital effluent
BH61_S116	BH61	11_12_19	West Africa	Benin	D	WA hospital effluent	amoxicillin + clavulanic acid, amoxicillin, aztreonam, ceftriazon, ciprofloxacilin, colistin, doxyciclin, ertapenem, erythromicine, fosfomycin, gentamicinimipenem, ofloxacilin	maternity, surgery, laboratory sections, septic tank, water from 1 m depth	other	Health clinic	95	6.36274	2.42141	water	55.559	1.903	38.2	hospital effluent
BH62_S117	BH62	11_12_19	West Africa	Benin	D	WA hospital effluent	amoxicillin + clavulanic acid, amoxicillin, aztreonam, ceftriazon, ciprofloxacilin, colistin, doxyciclin, ertapenem, erythromicine, fosfomycin, gentamicinimipenem, ofloxacilin	from maternity, surgery, laboratory sections, septic tank, water from 10 cm depth	other	Health clinic	95	6.36274	2.42141	water	68.847	1.878	21.6	hospital effluent
BSE100_S122	BSE100	04_12_19	West Africa	Benin	E	WA river, drinking water	nd	drinking water, river Caiman	river, drinking water	nd	nd	7.91146	1.97589	water	39447	1851	35.4	river water, also for drinking
BSE74_S119	BSE74	04_12_19	West Africa	Benin	E	WA river, drinking water	nd	drinking water, river Zoun	river, drinking water	nd	nd	7.91146	1.97589	water	19607	1.59	39.7	river water, also for drinking
BSE79_S120	BSE79	04_12_19	West Africa	Benin	E	WA river, drinking water	nd	drinking water, Bedrock river	river, drinking water	nd	nd	7.91146	1.97589	water	59633	1839	28.4	river water, also for drinking
BSE93_S121	BSE93	04_12_19	West Africa	Benin	E	WA treated, drinking water	nd	drinking water (tap water)	treated, drinking water	nd	nd	7.91146	1.97589	water	6687	1.86	37.7	tap water
BFH1_S123	BFH1	22_11_19	West Africa	Burkina Faso	F	WA hospital effluent	amoxicillin + clavulanic acid, amoxicilline, ampicilline, ceftriaxone, chloramphenicole, ciprofloxacin, cloxacillin, cotrimoxazole, doxycyclin, erythomycin, gentamycin, metronidazole, penicillin, rifampicin, tetracycline	central septic tank	other	Primary hospital	141	12.6299	-2.14429	water	81.408	1.896	31.3	hospital effluent
BFH10_S128	BFH10	28_11_19	West Africa	Burkina Faso	G	WA hospital effluent	amoxicillin + clavulanic acid, amoxicilline, ampicilline, ceftriaxone, chloramphenicole, ciprofloxacin, cloxacillin, cotrimoxazole, doxycyclin, erythomycin, gentamycin, metronidazole, penicillin, rifampicin, tetracycline	delivery, surgery rooms, septic tank	other	Health clinic	91	12.5	-1.66667	water	119.477	1.869	32	hospital effluent
BFH11_S129	BFH11	28_11_19	West Africa	Burkina Faso	G	WA hospital effluent	amoxicillin + clavulanic acid, amoxicilline, ampicilline, ceftriaxone, chloramphenicole, ciprofloxacin, cloxacillin, cotrimoxazole, doxycyclin, erythomycin, gentamycin, metronidazole, penicillin, rifampicin, tetracycline	laboratory, septic tank	other	Health clinic	91	12.5	-1.66667	water	103.574	1.891	31.3	hospital effluent
BFH12_S130	BFH12	28_11_19	West Africa	Burkina Faso	G	WA hospital effluent	amoxicillin + clavulanic acid, amoxicilline, ampicilline, ceftriaxone, chloramphenicole, ciprofloxacin, cloxacillin, cotrimoxazole, doxycyclin, erythomycin, gentamycin, metronidazole, penicillin, rifampicin, tetracycline	peadiatrics, septic tank	pediatry	Health clinic	91	12.5	-1.66667	water	123.375	1.878	24.5	hospital effluent
BFH13_S131	BFH13	28_11_19	West Africa	Burkina Faso	H	WA hospital effluent	amoxicillin + clavulanic acid, amoxicilline, ampicilline, ceftriaxone, chloramphenicole, ciprofloxacin, cloxacillin, cotrimoxazole, doxycyclin, erythomycin, gentamycin, metronidazole, penicillin, rifampicin, tetracycline	delivery room, septic tank	maternity	Private primary hospital	nd	12.5	-1.66667	water	68.791	1.882	31.8	hospital effluent
BFH14_S132	BFH14	28_11_19	West Africa	Burkina Faso	H	WA hospital effluent	amoxicillin + clavulanic acid, amoxicilline, ampicilline, ceftriaxone, chloramphenicole, ciprofloxacin, cloxacillin, cotrimoxazole, doxycyclin, erythomycin, gentamycin, metronidazole, penicillin, rifampicin, tetracycline	hospitalization, maternity, septic tank	maternity	Private primary hospital	nd	12.5	-1.66667	water	23.502	1.919	33.7	hospital effluent
BFH15_S133	BFH15	28_11_19	West Africa	Burkina Faso	H	WA hospital effluent	amoxicillin + clavulanic acid, amoxicilline, ampicilline, ceftriaxone, chloramphenicole, ciprofloxacin, cloxacillin, cotrimoxazole, doxycyclin, erythomycin, gentamycin, metronidazole, penicillin, rifampicin, tetracycline	hospitalization, maternity, surgery, septic tank	other	Private primary hospital	nd	12.5	-1.66667	water	24.754	1.967	30.9	hospital effluent
BFH16_S134	BFH16	04_12_19	West Africa	Burkina Faso	I	WA hospital effluent	amoxicillin + clavulanic acid, amoxicilline, ampicilline, ceftriaxone, chloramphenicole, ciprofloxacin, cloxacillin, cotrimoxazole, doxycyclin, erythomycin, gentamycin, metronidazole, penicillin, rifampicin, tetracycline	peadiatrics hospitalization, septic tank	pediatry	Secondary hospital, a regional reference hospital	232	12.2526	-2.36272	water	310.331	1.858	30.3	hospital effluent
BFH17_S135	BFH17	04_12_19	West Africa	Burkina Faso	I	WA hospital effluent	amoxicillin + clavulanic acid, amoxicilline, ampicilline, ceftriaxone, chloramphenicole, ciprofloxacin, cloxacillin, cotrimoxazole, doxycyclin, erythomycin, gentamycin, metronidazole, penicillin, rifampicin, tetracycline	hospitalization rooms for people over 15 year old, septic tank	other	Secondary hospital, a regional reference hospital	232	12.2526	-2.36272	water	10.984	2.27	20.8	hospital effluent
BFH18_S136	BFH18	04_12_19	West Africa	Burkina Faso	I	WA hospital effluent	amoxicillin + clavulanic acid, amoxicilline, ampicilline, ceftriaxone, chloramphenicole, ciprofloxacin, cloxacillin, cotrimoxazole, doxycyclin, erythomycin, gentamycin, metronidazole, penicillin, rifampicin, tetracycline	delivery room, septic tank	maternity	Secondary hospital, a regional reference hospital	232	12.2526	-2.36272	water	363.053	1.867	25.5	hospital effluent
BFH19_S137	BFH19	04_12_19	West Africa	Burkina Faso	I	WA hospital effluent	amoxicillin + clavulanic acid, amoxicilline, ampicilline, ceftriaxone, chloramphenicole, ciprofloxacin, cloxacillin, cotrimoxazole, doxycyclin, erythomycin, gentamycin, metronidazole, penicillin, rifampicin, tetracycline	gynecology, operating room, septic tank	other	Secondary hospital, a regional reference hospital	232	12.2526	-2.36272	water	114.428	1.894	40.7	hospital effluent
BFH20_S138	BFH20	04_12_19	West Africa	Burkina Faso	I	WA hospital effluent	amoxicillin + clavulanic acid, amoxicilline, ampicilline, ceftriaxone, chloramphenicole, ciprofloxacin, cloxacillin, cotrimoxazole, doxycyclin, erythomycin, gentamycin, metronidazole, penicillin, rifampicin, tetracycline	maternity hospitalization, septic tank	maternity	Secondary hospital, a regional reference hospital	232	12.2526	-2.36272	water	405.714	1.887	35.5	hospital effluent
BFH21_S139	BFH21	04_12_19	West Africa	Burkina Faso	I	WA hospital effluent	amoxicillin + clavulanic acid, amoxicilline, ampicilline, ceftriaxone, chloramphenicole, ciprofloxacin, cloxacillin, cotrimoxazole, doxycyclin, erythomycin, gentamycin, metronidazole, penicillin, rifampicin, tetracycline	surgery emergency, hospitalization, septic tank	surgery	Secondary hospital, a regional reference hospital	232	12.2526	-2.36272	water	32.435	1.944	37.3	hospital effluent
BFH22_S140	BFH22	04_12_19	West Africa	Burkina Faso	I	WA hospital effluent	amoxicillin + clavulanic acid, amoxicilline, ampicilline, ceftriaxone, chloramphenicole, ciprofloxacin, cloxacillin, cotrimoxazole, doxycyclin, erythomycin, gentamycin, metronidazole, penicillin, rifampicin, tetracycline	laboratory, septic tank	other	Secondary hospital, a regional reference hospital	232	12.2526	-2.36272	water	142.195	1.863	31.2	hospital effluent
BFH23_S141	BFH23	04_12_19	West Africa	Burkina Faso	I	WA hospital effluent	amoxicillin + clavulanic acid, amoxicilline, ampicilline, ceftriaxone, chloramphenicole, ciprofloxacin, cloxacillin, cotrimoxazole, doxycyclin, erythomycin, gentamycin, metronidazole, penicillin, rifampicin, tetracycline	emergency, external consultation, septic tank	other	Secondary hospital, a regional reference hospital	232	12.2526	-2.36272	water	33.593	1.968	32.2	hospital effluent
BFH25_S143	BFH25	04_12_19	West Africa	Burkina Faso	I	WA hospital effluent	amoxicillin + clavulanic acid, amoxicilline, ampicilline, ceftriaxone, chloramphenicole, ciprofloxacin, cloxacillin, cotrimoxazole, doxycyclin, erythomycin, gentamycin, metronidazole, penicillin, rifampicin, tetracycline	central septic tank where all HWW channels are drained	other	Secondary hospital, a regional reference hospital	232	12.2526	-2.36272	water	12.056	2.208	30.2	hospital effluent
BFH26_S144	BFH26	04_12_19	West Africa	Burkina Faso	I	WA treated, receiving municipality channel	amoxicillin + clavulanic acid, amoxicilline, ampicilline, ceftriaxone, chloramphenicole, ciprofloxacin, cloxacillin, cotrimoxazole, doxycyclin, erythomycin, gentamycin, metronidazole, penicillin, rifampicin, tetracycline	exit after biological treatment (in the municipality channel)	treated, receiving municipality channel	Secondary hospital, a regional reference hospital	232	12.2526	-2.36272	water	21.877	1.92	33.5	municipality channel receiving biologically treated HWW
BFH27_S145	BFH27	04_12_19	West Africa	Burkina Faso	I	WA treated, receiving river	amoxicillin + clavulanic acid, amoxicilline, ampicilline, ceftriaxone, chloramphenicole, ciprofloxacin, cloxacillin, cotrimoxazole, doxycyclin, erythomycin, gentamycin, metronidazole, penicillin, rifampicin, tetracycline	wetland receiving treated wastewater	treated, receiving river	Secondary hospital, a regional reference hospital	232	12.2526	-2.36272	water	43.438	1.91	37.3	wetland receiving treated wastewater
BFH28_S146	BFH28	04_12_19	West Africa	Burkina Faso	I	WA hospital effluent	amoxicillin + clavulanic acid, amoxicilline, ampicilline, ceftriaxone, chloramphenicole, ciprofloxacin, cloxacillin, cotrimoxazole, doxycyclin, erythomycin, gentamycin, metronidazole, penicillin, rifampicin, tetracycline	peadiatric emergency, septic tank	pediatry	Secondary hospital, a regional reference hospital	232	12.2526	-2.36272	water	127.39	1.878	33.2	hospital effluent
BFH29_S147	BFH29	12_12_19	West Africa	Burkina Faso	J	WA hospital effluent	amoxicillin + clavulanic acid, amoxicilline, ampicilline, ceftriaxone, chloramphenicole, ciprofloxacin, cloxacillin, cotrimoxazole, doxycyclin, erythomycin, gentamycin, metronidazole, penicillin, rifampicin, tetracycline	urology, infectious diseases, pneumology, septic tank	other	Tertiary hospital, a national refrence hospital	733	12.5	-1.66667	water	51.106	1.893	35.7	hospital effluent
BFH30_S148	BFH30	12_12_19	West Africa	Burkina Faso	J	WA hospital effluent	amoxicillin + clavulanic acid, amoxicilline, ampicilline, ceftriaxone, chloramphenicole, ciprofloxacin, cloxacillin, cotrimoxazole, doxycyclin, erythomycin, gentamycin, metronidazole, penicillin, rifampicin, tetracycline	urology, infectious diseases, pneumology, day hospital, dialysis, blood bank, cren (service where malnourished children are cared), septic tank	other	Tertiary hospital, a national refrence hospital	733	12.5	-1.66667	water	53.677	1.871	32.5	hospital effluent
BFH31_S149	BFH31	12_12_19	West Africa	Burkina Faso	J	WA hospital effluent	amoxicillin + clavulanic acid, amoxicilline, ampicilline, ceftriaxone, chloramphenicole, ciprofloxacin, cloxacillin, cotrimoxazole, doxycyclin, erythomycin, gentamycin, metronidazole, penicillin, rifampicin, tetracycline	anatomy pathology laboratory, orl, ophtalmology,laboratory (hematology-biochemestry), surgery (ear, nose, and throat), septic tank	other	Tertiary hospital, a national refrence hospital	733	12.5	-1.66667	water	34.005	1.839	30.7	hospital effluent
BFH32_S150	BFH32	12_12_19	West Africa	Burkina Faso	J	WA hospital effluent	amoxicillin + clavulanic acid, amoxicilline, ampicilline, ceftriaxone, chloramphenicole, ciprofloxacin, cloxacillin, cotrimoxazole, doxycyclin, erythomycin, gentamycin, metronidazole, penicillin, rifampicin, tetracycline	hospitalization, visceral surgery, central sterilization, gastrology, internal medicine, peadiatric emergency, septic tank	other	Tertiary hospital, a national refrence hospital	733	12.5	-1.66667	water	39.518	1.905	34.7	hospital effluent
BFH33_S151	BFH33	12_12_19	West Africa	Burkina Faso	J	WA hospital effluent	amoxicillin + clavulanic acid, amoxicilline, ampicilline, ceftriaxone, chloramphenicole, ciprofloxacin, cloxacillin, cotrimoxazole, doxycyclin, erythomycin, gentamycin, metronidazole, penicillin, rifampicin, tetracycline	kitchen, laboratoty, trauma, endoscopy, peadiatrics, cardiology consultation, septic tank	other	Tertiary hospital, a national refrence hospital	733	12.5	-1.66667	water	72.642	1.857	33.7	hospital effluent
BFH34_S152	BFH34	12_12_19	West Africa	Burkina Faso	J	WA hospital effluent	amoxicillin + clavulanic acid, amoxicilline, ampicilline, ceftriaxone, chloramphenicole, ciprofloxacin, cloxacillin, cotrimoxazole, doxycyclin, erythomycin, gentamycin, metronidazole, penicillin, rifampicin, tetracycline	bacteriology lab, septic tank	other	Tertiary hospital, a national refrence hospital	733	12.5	-1.66667	water	55.843	1.9	29.8	hospital effluent
BFH35_S153	BFH35	12_12_19	West Africa	Burkina Faso	J	WA hospital effluent	amoxicillin + clavulanic acid, amoxicilline, ampicilline, ceftriaxone, chloramphenicole, ciprofloxacin, cloxacillin, cotrimoxazole, doxycyclin, erythomycin, gentamycin, metronidazole, penicillin, rifampicin, tetracycline	operating room (neurosurgery and traumatology), septic tank	surgery	Tertiary hospital, a national refrence hospital	733	12.5	-1.66667	water	8.255	2.072	30.1	hospital effluent
BFH36_S154	BFH36	12_12_19	West Africa	Burkina Faso	J	WA hospital effluent	amoxicillin + clavulanic acid, amoxicilline, ampicilline, ceftriaxone, chloramphenicole, ciprofloxacin, cloxacillin, cotrimoxazole, doxycyclin, erythomycin, gentamycin, metronidazole, penicillin, rifampicin, tetracycline	operating room (maternity), septic tank	other	Tertiary hospital, a national refrence hospital	733	12.5	-1.66667	water	19.383	2.005	31.6	hospital effluent
BFH37_S155	BFH37	12_12_19	West Africa	Burkina Faso	J	WA hospital effluent	amoxicillin + clavulanic acid, amoxicilline, ampicilline, ceftriaxone, chloramphenicole, ciprofloxacin, cloxacillin, cotrimoxazole, doxycyclin, erythomycin, gentamycin, metronidazole, penicillin, rifampicin, tetracycline	mortuary, septic tank	other	Tertiary hospital, a national refrence hospital	733	12.5	-1.66667	water	91.184	1.865	31.8	hospital effluent
BFH38A_S156	BFH38A	12_12_19	West Africa	Burkina Faso	J	WA hospital effluent	amoxicillin + clavulanic acid, amoxicilline, ampicilline, ceftriaxone, chloramphenicole, ciprofloxacin, cloxacillin, cotrimoxazole, doxycyclin, erythomycin, gentamycin, metronidazole, penicillin, rifampicin, tetracycline	delivery room, septic tank	maternity	Tertiary hospital, a national refrence hospital	733	12.5	-1.66667	water	141.501	1.869	33.8	hospital effluent
BFH38B_S157	BFH38B	12_12_19	West Africa	Burkina Faso	J	WA hospital effluent	amoxicillin + clavulanic acid, amoxicilline, ampicilline, ceftriaxone, chloramphenicole, ciprofloxacin, cloxacillin, cotrimoxazole, doxycyclin, erythomycin, gentamycin, metronidazole, penicillin, rifampicin, tetracycline	technical replicate of BFH38.A	maternity	Tertiary hospital, a national refrence hospital	733	12.5	-1.66667	water	141.501	1.869	29.3	hospital effluent
BFH39_S158	BFH39	12_12_19	West Africa	Burkina Faso	J	WA hospital effluent	amoxicillin + clavulanic acid, amoxicilline, ampicilline, ceftriaxone, chloramphenicole, ciprofloxacin, cloxacillin, cotrimoxazole, doxycyclin, erythomycin, gentamycin, metronidazole, penicillin, rifampicin, tetracycline	emergency, resuscitation, dental surgery, nuclear medicine, septic tank	other	Tertiary hospital, a national refrence hospital	733	12.5	-1.66667	water	87.54	1.869	37.3	hospital effluent
BFH4_S124	BFH4	22_11_19	West Africa	Burkina Faso	F	WA hospital effluent	amoxicillin + clavulanic acid, amoxicilline, ampicilline, ceftriaxone, chloramphenicole, ciprofloxacin, cloxacillin, cotrimoxazole, doxycyclin, erythomycin, gentamycin, metronidazole, penicillin, rifampicin, tetracycline	pediatrics, septic tank	pediatry	Primary hospital	141	12.6299	-2.14429	water	8.071	2.179	31.1	hospital effluent
BFH40_S159	BFH40	12_12_19	West Africa	Burkina Faso	J	WA hospital effluent	amoxicillin + clavulanic acid, amoxicilline, ampicilline, ceftriaxone, chloramphenicole, ciprofloxacin, cloxacillin, cotrimoxazole, doxycyclin, erythomycin, gentamycin, metronidazole, penicillin, rifampicin, tetracycline	mortuary, emergency, maternity, visceral surgery, emergency operating room, septic tank	other	Tertiary hospital, a national refrence hospital	733	12.3859	-1.49908	water	86.817	1.865	33.5	hospital effluent
BFH41_S160	BFH41	12_12_19	West Africa	Burkina Faso	J	WA hospital effluent	amoxicillin + clavulanic acid, amoxicilline, ampicilline, ceftriaxone, chloramphenicole, ciprofloxacin, cloxacillin, cotrimoxazole, doxycyclin, erythomycin, gentamycin, metronidazole, penicillin, rifampicin, tetracycline	connection point with Ouagadougou WWTP channel, septic tank	other	Tertiary hospital, a national refrence hospital	733	12.3859	-1.49908	water	29.98	1.878	36.6	hospital effluent
BFH42_S161	BFH42	12_12_19	West Africa	Burkina Faso	J	WA treated, receiving river	amoxicillin + clavulanic acid, amoxicilline, ampicilline, ceftriaxone, chloramphenicole, ciprofloxacin, cloxacillin, cotrimoxazole, doxycyclin, erythomycin, gentamycin, metronidazole, penicillin, rifampicin, tetracycline	receiving river Kossodo, after Ouagadougou WWTP	treated, receiving river	Tertiary hospital, a national refrence hospital	733	12.3859	-1.49908	water	159.569	1.864	37	river receiving treated wastewater
BFH6_S125	BFH6	28_11_19	West Africa	Burkina Faso	G	WA hospital effluent	amoxicillin + clavulanic acid, amoxicilline, ampicilline, ceftriaxone, chloramphenicole, ciprofloxacin, cloxacillin, cotrimoxazole, doxycyclin, erythomycin, gentamycin, metronidazole, penicillin, rifampicin, tetracycline	hospitalization, maternity, surgery, after surgery or delivery with complication or not, people spend a couple of days for care before leaving, septic tank	other	Health clinic	91	12.5	-1.66667	water	54.188	1.91	31.8	hospital effluent
BFH8_S126	BFH8	28_11_19	West Africa	Burkina Faso	G	WA hospital effluent	amoxicillin + clavulanic acid, amoxicilline, ampicilline, ceftriaxone, chloramphenicole, ciprofloxacin, cloxacillin, cotrimoxazole, doxycyclin, erythomycin, gentamycin, metronidazole, penicillin, rifampicin, tetracycline	surgery, septic tank	surgery	Health clinic	91	12.5	-1.66667	water	78.986	1.87	34.3	hospital effluent
BFH9_S127	BFH9	28_11_19	West Africa	Burkina Faso	G	WA hospital effluent	amoxicillin + clavulanic acid, amoxicilline, ampicilline, ceftriaxone, chloramphenicole, ciprofloxacin, cloxacillin, cotrimoxazole, doxycyclin, erythomycin, gentamycin, metronidazole, penicillin, rifampicin, tetracycline	mortuary, septic tank	other	Health clinic	91	12.5	-1.66667	water	111.056	1.89	34.1	hospital effluent
FH1_S162	FH1	20_01_20	Europe	Finland	K	North Eu hospital effluent	nd	hospital main drain	other	nd	nd	60.1984	24.9274	water	49.3	1.87	21.2	hospital effluent
FH2_S163	FH2	20_01_20	Europe	Finland	K	North Eu hospital effluent	nd	hospital main drain	other	nd	nd	60.1984	24.9274	water	70.4	1.88	37.9	hospital effluent
FH3_S164	FH3	20_01_20	Europe	Finland	K	North Eu hospital effluent	nd	hospital main drain	other	nd	nd	60.1984	24.9274	water	91.8	1.86	30.8	hospital effluent
FH4_S165	FH4	20_01_20	Europe	Finland	L	North Eu hospital effluent	nd	main drain	other	nd	nd	60.4518	22.2671	water	202	1.87	24.2	hospital effluent
FH5_S166	FH5	20_01_20	Europe	Finland	L	North Eu hospital effluent	nd	cancer, hematology, maxillofacial surgery clinic	other	nd	nd	60.4518	22.2671	water	243.1	1.88	26.9	hospital effluent
FH6_S167	FH6	20_01_20	Europe	Finland	L	North Eu hospital effluent	nd	emergency, day hospital	other	nd	nd	60.4518	22.2671	water	135	1.88	25.2	hospital effluent
FH7_S168	FH7	23_01_20	Europe	Finland	M	North Eu hospital effluent	nd	main drain	other	nd	nd	62.6094	25.5795	water	65.1	1.86	26.4	hospital effluent
FH8_S169	FH8	23_01_20	Europe	Finland	M	North Eu hospital effluent	nd	biological replicate of FH7	other	nd	nd	62.6094	25.5795	water	267.6	1.88	28.3	hospital effluent
FH9_S170	FH9	28_01_20	Europe	Finland	N	North Eu hospital effluent	nd	H section of drain	other	nd	nd	66.4921	25.774	water	198.2	1.87	23.7	hospital effluent

### Sheet: vanha_metadata_HWW
ID	alias	date	continent	country	hospital	category	most_used_ab*	description	hospital_section	hospital_description	no_of_beds	lat	long	sample_material	DNA_ng_µl	A260_280	M_Seqs_trimmed	plot_name
BH01_S76	BH01	27_11_19	West Africa	Benin	A	WA hospital effluent	amikacin, amoxicillin, ampicillin, cefixim, ciprofloxacillin, imipenem, nalidixic acid	neonatology, septic tank	maternity	Secondary hospital	200	6.49245	2.40193	water	648.235	1.894	27.4	hospital effluent
BH02_S77	BH02	27_11_19	West Africa	Benin	A	WA hospital effluent	amikacin, amoxicillin, ampicillin, cefixim, ciprofloxacillin, imipenem, nalidixic acid	pediatry, septic tank	pediatry	Secondary hospital	200	6.49245	2.40193	water	44.115	1.863	30.8	hospital effluent
BH03_S78	BH03	27_11_19	West Africa	Benin	A	WA hospital effluent	amikacin, amoxicillin, ampicillin, cefixim, ciprofloxacillin, imipenem, nalidixic acid	surgery room, septic tank	surgery	Secondary hospital	200	6.49245	2.40193	water	98.572	1.844	31.6	hospital effluent
BH05_S80	BH05	27_11_19	West Africa	Benin	A	WA hospital effluent	amikacin, amoxicillin, ampicillin, cefixim, ciprofloxacillin, imipenem, nalidixic acid	maternity, septic tank	maternity	Secondary hospital	200	6.49245	2.40193	water	102.506	1.856	28.2	hospital effluent
BH06_S81	BH06	27_11_19	West Africa	Benin	A	WA hospital effluent	amikacin, amoxicillin, ampicillin, cefixim, ciprofloxacillin, imipenem, nalidixic acid	mortuary, septic tank	other	Secondary hospital	200	6.49245	2.40193	water	132.862	1.843	31.5	hospital effluent
BH07_S82	BH07	27_11_19	West Africa	Benin	A	WA hospital effluent	amikacin, amoxicillin, ampicillin, cefixim, ciprofloxacillin, imipenem, nalidixic acid	laundry, open sump	other	Secondary hospital	200	6.49245	2.40193	water	54.667	1.88	25.8	hospital effluent
BH09_S83	BH09	27_11_19	West Africa	Benin	A	WA hospital effluent	amikacin, amoxicillin, ampicillin, cefixim, ciprofloxacillin, imipenem, nalidixic acid	surgery for demanding operations, final sump	surgery	Secondary hospital	200	6.49245	2.40193	water	29.731	1.916	24.8	hospital effluent
BH27_S92	BH27	29_11_19	West Africa	Benin	B	WA hospital effluent	amoxicillin + clavulanic acid, amoxicillin, aztreonam, ceftriazon, ciprofloxacilin, colistin, doxyciclin, erythromicine, fosfomycin, gentamicin, imipenem, meronem, netilmicin, ofloxacilin	intensive care, laundry, laboratory, maternal, child health, central septic tank	other	Secondary hospital	110	6.388	2.37356	water	11.398	1.99	32.8	hospital effluent
BH29_S93	BH29	29_11_19	West Africa	Benin	B	WA hospital effluent	amoxicillin + clavulanic acid, amoxicillin, aztreonam, ceftriazon, ciprofloxacilin, colistin, doxyciclin, erythromicine, fosfomycin, gentamicin, imipenem, meronem, netilmicin, ofloxacilin	surgery unit, open septic tank next to wall	surgery	Secondary hospital	110	6.388	2.37356	water	73.649	1.903	34.6	hospital effluent
BH30_S94	BH30	29_11_19	West Africa	Benin	B	WA hospital effluent	amoxicillin + clavulanic acid, amoxicillin, aztreonam, ceftriazon, ciprofloxacilin, colistin, doxyciclin, erythromicine, fosfomycin, gentamicin, imipenem, meronem, netilmicin, ofloxacilin	surgery unit, 1st peripheral septic tank	surgery	Secondary hospital	110	6.388	2.37356	water	71.191	1.887	33.9	hospital effluent
BH34A_S98	BH34A	29_11_19	West Africa	Benin	B	WA hospital effluent	amoxicillin + clavulanic acid, amoxicillin, aztreonam, ceftriazon, ciprofloxacilin, colistin, doxyciclin, erythromicine, fosfomycin, gentamicin, imipenem, meronem, netilmicin, ofloxacilin	surgery unit, 1.3 m water depth, central septic tank, sample from 10 cm below surface	surgery	Secondary hospital	110	6.388	2.37356	water	57.981	1.906	27.1	hospital effluent
BH35_S100	BH35	29_11_19	West Africa	Benin	B	WA hospital effluent	amoxicillin + clavulanic acid, amoxicillin, aztreonam, ceftriazon, ciprofloxacilin, colistin, doxyciclin, erythromicine, fosfomycin, gentamicin, imipenem, meronem, netilmicin, ofloxacilin	surgery for minor operations, septic tank	surgery	Secondary hospital	110	6.388	2.37356	water	95.977	1.862	32.5	hospital effluent
BH36_S101	BH36	29_11_19	West Africa	Benin	B	WA hospital effluent	amoxicillin + clavulanic acid, amoxicillin, aztreonam, ceftriazon, ciprofloxacilin, colistin, doxyciclin, erythromicine, fosfomycin, gentamicin, imipenem, meronem, netilmicin, ofloxacilin	maternity, septic tank	maternity	Secondary hospital	110	6.388	2.37356	water	67.368	1.92	28.9	hospital effluent
BH37_S102	BH37	29_11_19	West Africa	Benin	B	WA hospital effluent	amoxicillin + clavulanic acid, amoxicillin, aztreonam, ceftriazon, ciprofloxacilin, colistin, doxyciclin, erythromicine, fosfomycin, gentamicin, imipenem, meronem, netilmicin, ofloxacilin	BH35, BH36, central septic tank, surface water	other	Secondary hospital	110	6.388	2.37356	water	98.298	1.884	21.9	hospital effluent
BH38_S103	BH38	29_11_19	West Africa	Benin	B	WA hospital effluent	amoxicillin + clavulanic acid, amoxicillin, aztreonam, ceftriazon, ciprofloxacilin, colistin, doxyciclin, erythromicine, fosfomycin, gentamicin, imipenem, meronem, netilmicin, ofloxacilin	BH35, BH36, central septic tank, water from 1,4 m depth	other	Secondary hospital	110	6.388	2.37356	water	68.516	1.931	27.8	hospital effluent
BH39_S104	BH39	29_11_19	West Africa	Benin	B	WA hospital effluent	amoxicillin + clavulanic acid, amoxicillin, aztreonam, ceftriazon, ciprofloxacilin, colistin, doxyciclin, erythromicine, fosfomycin, gentamicin, imipenem, meronem, netilmicin, ofloxacilin	hospital area, septic tank for toilets	other	Secondary hospital	110	6.388	2.37356	water	108.617	1.887	23.6	hospital effluent
BH44_S105	BH44	09_12_19	West Africa	Benin	C	WA hospital effluent	amoxycillin + clavulanic acid, ceftazidin, cefuroxim, ertapenem, erytromycin, fosfomycin, streptomycin, tobramycin, vancomycin	central septic tank, water from 10 cm depth	other	Health clinic	50	6.36536	2.41833	water	49.381	1.904	28.8	hospital effluent
BH46_S107	BH46	09_12_19	West Africa	Benin	C	WA hospital effluent	amoxycillin + clavulanic acid, ceftazidin, cefuroxim, ertapenem, erytromycin, fosfomycin, streptomycin, tobramycin, vancomycin	pediatry, septic tank	pediatry	Health clinic	50	6.36536	2.41833	water	109.664	1.867	28.6	hospital effluent
BH47_S108	BH47	09_12_19	West Africa	Benin	C	WA hospital effluent	amoxycillin + clavulanic acid, ceftazidin, cefuroxim, ertapenem, erytromycin, fosfomycin, streptomycin, tobramycin, vancomycin	hospitalization ward, vaccination room, septic tank	other	Health clinic	50	6.36536	2.41833	water	35.135	1.954	36.8	hospital effluent
BH48_S109	BH48	09_12_19	West Africa	Benin	C	WA hospital effluent	amoxycillin + clavulanic acid, ceftazidin, cefuroxim, ertapenem, erytromycin, fosfomycin, streptomycin, tobramycin, vancomycin	water pool surrounding the surgery room septic tank	surgery	Health clinic	50	6.36536	2.41833	water	35.005	1.993	41	hospital effluent
BH49_S110	BH49	09_12_19	West Africa	Benin	C	WA hospital effluent	amoxycillin + clavulanic acid, ceftazidin, cefuroxim, ertapenem, erytromycin, fosfomycin, streptomycin, tobramycin, vancomycin	maternity clinic, septic tank	maternity	Health clinic	50	6.36536	2.41833	water	37.726	1.96	35.3	hospital effluent
BH50_S111	BH50	09_12_19	West Africa	Benin	C	WA hospital effluent	amoxycillin + clavulanic acid, ceftazidin, cefuroxim, ertapenem, erytromycin, fosfomycin, streptomycin, tobramycin, vancomycin	peripheral septic tank, mainly collecting toilet waters, sample from under floating matter	other	Health clinic	50	6.36536	2.41833	water	85.95	1.894	37.2	hospital effluent
BH58_S113	BH58	11_12_19	West Africa	Benin	D	WA hospital effluent	amoxicillin + clavulanic acid, amoxicillin, aztreonam, ceftriazon, ciprofloxacilin, colistin, doxyciclin, ertapenem, erythromicine, fosfomycin, gentamicinimipenem, ofloxacilin	sump next to septic tank BH60, water from 2 m depth	other	Health clinic	95	6.36274	2.42141	water	113.889	1.899	36.2	hospital effluent
BH60_S115	BH60	11_12_19	West Africa	Benin	D	WA hospital effluent	amoxicillin + clavulanic acid, amoxicillin, aztreonam, ceftriazon, ciprofloxacilin, colistin, doxyciclin, ertapenem, erythromicine, fosfomycin, gentamicinimipenem, ofloxacilin	emergency, surgery, ophtamology, ward sections, septic tank, water from 50 cm depth	other	Health clinic	95	6.36274	2.42141	water	109.83	1.9	34.8	hospital effluent
BH61_S116	BH61	11_12_19	West Africa	Benin	D	WA hospital effluent	amoxicillin + clavulanic acid, amoxicillin, aztreonam, ceftriazon, ciprofloxacilin, colistin, doxyciclin, ertapenem, erythromicine, fosfomycin, gentamicinimipenem, ofloxacilin	maternity, surgery, laboratory sections, septic tank, water from 1 m depth	other	Health clinic	95	6.36274	2.42141	water	55.559	1.903	38.2	hospital effluent
BFH1_S123	BFH1	22_11_19	West Africa	Burkina Faso	F	WA hospital effluent	amoxicillin + clavulanic acid, amoxicilline, ampicilline, ceftriaxone, chloramphenicole, ciprofloxacin, cloxacillin, cotrimoxazole, doxycyclin, erythomycin, gentamycin, metronidazole, penicillin, rifampicin, tetracycline	central septic tank	other	Primary hospital	141	12.6299	-2.14429	water	81.408	1.896	31.3	hospital effluent
BFH10_S128	BFH10	28_11_19	West Africa	Burkina Faso	G	WA hospital effluent	amoxicillin + clavulanic acid, amoxicilline, ampicilline, ceftriaxone, chloramphenicole, ciprofloxacin, cloxacillin, cotrimoxazole, doxycyclin, erythomycin, gentamycin, metronidazole, penicillin, rifampicin, tetracycline	delivery, surgery rooms, septic tank	other	Health clinic	91	12.5	-1.66667	water	119.477	1.869	32	hospital effluent
BFH11_S129	BFH11	28_11_19	West Africa	Burkina Faso	G	WA hospital effluent	amoxicillin + clavulanic acid, amoxicilline, ampicilline, ceftriaxone, chloramphenicole, ciprofloxacin, cloxacillin, cotrimoxazole, doxycyclin, erythomycin, gentamycin, metronidazole, penicillin, rifampicin, tetracycline	laboratory, septic tank	other	Health clinic	91	12.5	-1.66667	water	103.574	1.891	31.3	hospital effluent
BFH12_S130	BFH12	28_11_19	West Africa	Burkina Faso	G	WA hospital effluent	amoxicillin + clavulanic acid, amoxicilline, ampicilline, ceftriaxone, chloramphenicole, ciprofloxacin, cloxacillin, cotrimoxazole, doxycyclin, erythomycin, gentamycin, metronidazole, penicillin, rifampicin, tetracycline	peadiatrics, septic tank	pediatry	Health clinic	91	12.5	-1.66667	water	123.375	1.878	24.5	hospital effluent
BFH13_S131	BFH13	28_11_19	West Africa	Burkina Faso	H	WA hospital effluent	amoxicillin + clavulanic acid, amoxicilline, ampicilline, ceftriaxone, chloramphenicole, ciprofloxacin, cloxacillin, cotrimoxazole, doxycyclin, erythomycin, gentamycin, metronidazole, penicillin, rifampicin, tetracycline	delivery room, septic tank	maternity	Private primary hospital	nd	12.5	-1.66667	water	68.791	1.882	31.8	hospital effluent
BFH14_S132	BFH14	28_11_19	West Africa	Burkina Faso	H	WA hospital effluent	amoxicillin + clavulanic acid, amoxicilline, ampicilline, ceftriaxone, chloramphenicole, ciprofloxacin, cloxacillin, cotrimoxazole, doxycyclin, erythomycin, gentamycin, metronidazole, penicillin, rifampicin, tetracycline	hospitalization, maternity, septic tank	maternity	Private primary hospital	nd	12.5	-1.66667	water	23.502	1.919	33.7	hospital effluent
BFH15_S133	BFH15	28_11_19	West Africa	Burkina Faso	H	WA hospital effluent	amoxicillin + clavulanic acid, amoxicilline, ampicilline, ceftriaxone, chloramphenicole, ciprofloxacin, cloxacillin, cotrimoxazole, doxycyclin, erythomycin, gentamycin, metronidazole, penicillin, rifampicin, tetracycline	hospitalization, maternity, surgery, septic tank	other	Private primary hospital	nd	12.5	-1.66667	water	24.754	1.967	30.9	hospital effluent
BFH16_S134	BFH16	04_12_19	West Africa	Burkina Faso	I	WA hospital effluent	amoxicillin + clavulanic acid, amoxicilline, ampicilline, ceftriaxone, chloramphenicole, ciprofloxacin, cloxacillin, cotrimoxazole, doxycyclin, erythomycin, gentamycin, metronidazole, penicillin, rifampicin, tetracycline	peadiatrics hospitalization, septic tank	pediatry	Secondary hospital, a regional reference hospital	232	12.2526	-2.36272	water	310.331	1.858	30.3	hospital effluent
BFH17_S135	BFH17	04_12_19	West Africa	Burkina Faso	I	WA hospital effluent	amoxicillin + clavulanic acid, amoxicilline, ampicilline, ceftriaxone, chloramphenicole, ciprofloxacin, cloxacillin, cotrimoxazole, doxycyclin, erythomycin, gentamycin, metronidazole, penicillin, rifampicin, tetracycline	hospitalization rooms for people over 15 year old, septic tank	other	Secondary hospital, a regional reference hospital	232	12.2526	-2.36272	water	10.984	2.27	20.8	hospital effluent
BFH18_S136	BFH18	04_12_19	West Africa	Burkina Faso	I	WA hospital effluent	amoxicillin + clavulanic acid, amoxicilline, ampicilline, ceftriaxone, chloramphenicole, ciprofloxacin, cloxacillin, cotrimoxazole, doxycyclin, erythomycin, gentamycin, metronidazole, penicillin, rifampicin, tetracycline	delivery room, septic tank	maternity	Secondary hospital, a regional reference hospital	232	12.2526	-2.36272	water	363.053	1.867	25.5	hospital effluent
BFH19_S137	BFH19	04_12_19	West Africa	Burkina Faso	I	WA hospital effluent	amoxicillin + clavulanic acid, amoxicilline, ampicilline, ceftriaxone, chloramphenicole, ciprofloxacin, cloxacillin, cotrimoxazole, doxycyclin, erythomycin, gentamycin, metronidazole, penicillin, rifampicin, tetracycline	gynecology, operating room, septic tank	other	Secondary hospital, a regional reference hospital	232	12.2526	-2.36272	water	114.428	1.894	40.7	hospital effluent
BFH20_S138	BFH20	04_12_19	West Africa	Burkina Faso	I	WA hospital effluent	amoxicillin + clavulanic acid, amoxicilline, ampicilline, ceftriaxone, chloramphenicole, ciprofloxacin, cloxacillin, cotrimoxazole, doxycyclin, erythomycin, gentamycin, metronidazole, penicillin, rifampicin, tetracycline	maternity hospitalization, septic tank	maternity	Secondary hospital, a regional reference hospital	232	12.2526	-2.36272	water	405.714	1.887	35.5	hospital effluent
BFH21_S139	BFH21	04_12_19	West Africa	Burkina Faso	I	WA hospital effluent	amoxicillin + clavulanic acid, amoxicilline, ampicilline, ceftriaxone, chloramphenicole, ciprofloxacin, cloxacillin, cotrimoxazole, doxycyclin, erythomycin, gentamycin, metronidazole, penicillin, rifampicin, tetracycline	surgery emergency, hospitalization, septic tank	surgery	Secondary hospital, a regional reference hospital	232	12.2526	-2.36272	water	32.435	1.944	37.3	hospital effluent
BFH22_S140	BFH22	04_12_19	West Africa	Burkina Faso	I	WA hospital effluent	amoxicillin + clavulanic acid, amoxicilline, ampicilline, ceftriaxone, chloramphenicole, ciprofloxacin, cloxacillin, cotrimoxazole, doxycyclin, erythomycin, gentamycin, metronidazole, penicillin, rifampicin, tetracycline	laboratory, septic tank	other	Secondary hospital, a regional reference hospital	232	12.2526	-2.36272	water	142.195	1.863	31.2	hospital effluent
BFH23_S141	BFH23	04_12_19	West Africa	Burkina Faso	I	WA hospital effluent	amoxicillin + clavulanic acid, amoxicilline, ampicilline, ceftriaxone, chloramphenicole, ciprofloxacin, cloxacillin, cotrimoxazole, doxycyclin, erythomycin, gentamycin, metronidazole, penicillin, rifampicin, tetracycline	emergency, external consultation, septic tank	other	Secondary hospital, a regional reference hospital	232	12.2526	-2.36272	water	33.593	1.968	32.2	hospital effluent
BFH25_S143	BFH25	04_12_19	West Africa	Burkina Faso	I	WA hospital effluent	amoxicillin + clavulanic acid, amoxicilline, ampicilline, ceftriaxone, chloramphenicole, ciprofloxacin, cloxacillin, cotrimoxazole, doxycyclin, erythomycin, gentamycin, metronidazole, penicillin, rifampicin, tetracycline	central septic tank where all HWW channels are drained	other	Secondary hospital, a regional reference hospital	232	12.2526	-2.36272	water	12.056	2.208	30.2	hospital effluent
BFH28_S146	BFH28	04_12_19	West Africa	Burkina Faso	I	WA hospital effluent	amoxicillin + clavulanic acid, amoxicilline, ampicilline, ceftriaxone, chloramphenicole, ciprofloxacin, cloxacillin, cotrimoxazole, doxycyclin, erythomycin, gentamycin, metronidazole, penicillin, rifampicin, tetracycline	peadiatric emergency, septic tank	pediatry	Secondary hospital, a regional reference hospital	232	12.2526	-2.36272	water	127.39	1.878	33.2	hospital effluent
BFH29_S147	BFH29	12_12_19	West Africa	Burkina Faso	J	WA hospital effluent	amoxicillin + clavulanic acid, amoxicilline, ampicilline, ceftriaxone, chloramphenicole, ciprofloxacin, cloxacillin, cotrimoxazole, doxycyclin, erythomycin, gentamycin, metronidazole, penicillin, rifampicin, tetracycline	urology, infectious diseases, pneumology, septic tank	other	Tertiary hospital, a national refrence hospital	733	12.5	-1.66667	water	51.106	1.893	35.7	hospital effluent
BFH30_S148	BFH30	12_12_19	West Africa	Burkina Faso	J	WA hospital effluent	amoxicillin + clavulanic acid, amoxicilline, ampicilline, ceftriaxone, chloramphenicole, ciprofloxacin, cloxacillin, cotrimoxazole, doxycyclin, erythomycin, gentamycin, metronidazole, penicillin, rifampicin, tetracycline	urology, infectious diseases, pneumology, day hospital, dialysis, blood bank, cren (service where malnourished children are cared), septic tank	other	Tertiary hospital, a national refrence hospital	733	12.5	-1.66667	water	53.677	1.871	32.5	hospital effluent
BFH31_S149	BFH31	12_12_19	West Africa	Burkina Faso	J	WA hospital effluent	amoxicillin + clavulanic acid, amoxicilline, ampicilline, ceftriaxone, chloramphenicole, ciprofloxacin, cloxacillin, cotrimoxazole, doxycyclin, erythomycin, gentamycin, metronidazole, penicillin, rifampicin, tetracycline	anatomy pathology laboratory, orl, ophtalmology,laboratory (hematology-biochemestry), surgery (ear, nose, and throat), septic tank	other	Tertiary hospital, a national refrence hospital	733	12.5	-1.66667	water	34.005	1.839	30.7	hospital effluent
BFH32_S150	BFH32	12_12_19	West Africa	Burkina Faso	J	WA hospital effluent	amoxicillin + clavulanic acid, amoxicilline, ampicilline, ceftriaxone, chloramphenicole, ciprofloxacin, cloxacillin, cotrimoxazole, doxycyclin, erythomycin, gentamycin, metronidazole, penicillin, rifampicin, tetracycline	hospitalization, visceral surgery, central sterilization, gastrology, internal medicine, peadiatric emergency, septic tank	other	Tertiary hospital, a national refrence hospital	733	12.5	-1.66667	water	39.518	1.905	34.7	hospital effluent
BFH33_S151	BFH33	12_12_19	West Africa	Burkina Faso	J	WA hospital effluent	amoxicillin + clavulanic acid, amoxicilline, ampicilline, ceftriaxone, chloramphenicole, ciprofloxacin, cloxacillin, cotrimoxazole, doxycyclin, erythomycin, gentamycin, metronidazole, penicillin, rifampicin, tetracycline	kitchen, laboratoty, trauma, endoscopy, peadiatrics, cardiology consultation, septic tank	other	Tertiary hospital, a national refrence hospital	733	12.5	-1.66667	water	72.642	1.857	33.7	hospital effluent
BFH34_S152	BFH34	12_12_19	West Africa	Burkina Faso	J	WA hospital effluent	amoxicillin + clavulanic acid, amoxicilline, ampicilline, ceftriaxone, chloramphenicole, ciprofloxacin, cloxacillin, cotrimoxazole, doxycyclin, erythomycin, gentamycin, metronidazole, penicillin, rifampicin, tetracycline	bacteriology lab, septic tank	other	Tertiary hospital, a national refrence hospital	733	12.5	-1.66667	water	55.843	1.9	29.8	hospital effluent
BFH35_S153	BFH35	12_12_19	West Africa	Burkina Faso	J	WA hospital effluent	amoxicillin + clavulanic acid, amoxicilline, ampicilline, ceftriaxone, chloramphenicole, ciprofloxacin, cloxacillin, cotrimoxazole, doxycyclin, erythomycin, gentamycin, metronidazole, penicillin, rifampicin, tetracycline	operating room (neurosurgery and traumatology), septic tank	surgery	Tertiary hospital, a national refrence hospital	733	12.5	-1.66667	water	8.255	2.072	30.1	hospital effluent
BFH36_S154	BFH36	12_12_19	West Africa	Burkina Faso	J	WA hospital effluent	amoxicillin + clavulanic acid, amoxicilline, ampicilline, ceftriaxone, chloramphenicole, ciprofloxacin, cloxacillin, cotrimoxazole, doxycyclin, erythomycin, gentamycin, metronidazole, penicillin, rifampicin, tetracycline	operating room (maternity), septic tank	other	Tertiary hospital, a national refrence hospital	733	12.5	-1.66667	water	19.383	2.005	31.6	hospital effluent
BFH37_S155	BFH37	12_12_19	West Africa	Burkina Faso	J	WA hospital effluent	amoxicillin + clavulanic acid, amoxicilline, ampicilline, ceftriaxone, chloramphenicole, ciprofloxacin, cloxacillin, cotrimoxazole, doxycyclin, erythomycin, gentamycin, metronidazole, penicillin, rifampicin, tetracycline	mortuary, septic tank	other	Tertiary hospital, a national refrence hospital	733	12.5	-1.66667	water	91.184	1.865	31.8	hospital effluent
BFH38A_S156	BFH38A	12_12_19	West Africa	Burkina Faso	J	WA hospital effluent	amoxicillin + clavulanic acid, amoxicilline, ampicilline, ceftriaxone, chloramphenicole, ciprofloxacin, cloxacillin, cotrimoxazole, doxycyclin, erythomycin, gentamycin, metronidazole, penicillin, rifampicin, tetracycline	delivery room, septic tank	maternity	Tertiary hospital, a national refrence hospital	733	12.5	-1.66667	water	141.501	1.869	33.8	hospital effluent
BFH39_S158	BFH39	12_12_19	West Africa	Burkina Faso	J	WA hospital effluent	amoxicillin + clavulanic acid, amoxicilline, ampicilline, ceftriaxone, chloramphenicole, ciprofloxacin, cloxacillin, cotrimoxazole, doxycyclin, erythomycin, gentamycin, metronidazole, penicillin, rifampicin, tetracycline	emergency, resuscitation, dental surgery, nuclear medicine, septic tank	other	Tertiary hospital, a national refrence hospital	733	12.5	-1.66667	water	87.54	1.869	37.3	hospital effluent
BFH4_S124	BFH4	22_11_19	West Africa	Burkina Faso	F	WA hospital effluent	amoxicillin + clavulanic acid, amoxicilline, ampicilline, ceftriaxone, chloramphenicole, ciprofloxacin, cloxacillin, cotrimoxazole, doxycyclin, erythomycin, gentamycin, metronidazole, penicillin, rifampicin, tetracycline	pediatrics, septic tank	pediatry	Primary hospital	141	12.6299	-2.14429	water	8.071	2.179	31.1	hospital effluent
BFH40_S159	BFH40	12_12_19	West Africa	Burkina Faso	J	WA hospital effluent	amoxicillin + clavulanic acid, amoxicilline, ampicilline, ceftriaxone, chloramphenicole, ciprofloxacin, cloxacillin, cotrimoxazole, doxycyclin, erythomycin, gentamycin, metronidazole, penicillin, rifampicin, tetracycline	mortuary, emergency, maternity, visceral surgery, emergency operating room, septic tank	other	Tertiary hospital, a national refrence hospital	733	12.3859	-1.49908	water	86.817	1.865	33.5	hospital effluent
BFH41_S160	BFH41	12_12_19	West Africa	Burkina Faso	J	WA hospital effluent	amoxicillin + clavulanic acid, amoxicilline, ampicilline, ceftriaxone, chloramphenicole, ciprofloxacin, cloxacillin, cotrimoxazole, doxycyclin, erythomycin, gentamycin, metronidazole, penicillin, rifampicin, tetracycline	connection point with Ouagadougou WWTP channel, septic tank	other	Tertiary hospital, a national refrence hospital	733	12.3859	-1.49908	water	29.98	1.878	36.6	hospital effluent
BFH6_S125	BFH6	28_11_19	West Africa	Burkina Faso	G	WA hospital effluent	amoxicillin + clavulanic acid, amoxicilline, ampicilline, ceftriaxone, chloramphenicole, ciprofloxacin, cloxacillin, cotrimoxazole, doxycyclin, erythomycin, gentamycin, metronidazole, penicillin, rifampicin, tetracycline	hospitalization, maternity, surgery, after surgery or delivery with complication or not, people spend a couple of days for care before leaving, septic tank	other	Health clinic	91	12.5	-1.66667	water	54.188	1.91	31.8	hospital effluent
BFH8_S126	BFH8	28_11_19	West Africa	Burkina Faso	G	WA hospital effluent	amoxicillin + clavulanic acid, amoxicilline, ampicilline, ceftriaxone, chloramphenicole, ciprofloxacin, cloxacillin, cotrimoxazole, doxycyclin, erythomycin, gentamycin, metronidazole, penicillin, rifampicin, tetracycline	surgery, septic tank	surgery	Health clinic	91	12.5	-1.66667	water	78.986	1.87	34.3	hospital effluent
BFH9_S127	BFH9	28_11_19	West Africa	Burkina Faso	G	WA hospital effluent	amoxicillin + clavulanic acid, amoxicilline, ampicilline, ceftriaxone, chloramphenicole, ciprofloxacin, cloxacillin, cotrimoxazole, doxycyclin, erythomycin, gentamycin, metronidazole, penicillin, rifampicin, tetracycline	mortuary, septic tank	other	Health clinic	91	12.5	-1.66667	water	111.056	1.89	34.1	hospital effluent
FH1_S162	FH1	20_01_20	Europe	Finland	K	North Eu hospital effluent	nd	hospital main drain	other	nd	nd	60.1984	24.9274	water	49.3	1.87	21.2	hospital effluent
FH2_S163	FH2	20_01_20	Europe	Finland	K	North Eu hospital effluent	nd	hospital main drain	other	nd	nd	60.1984	24.9274	water	70.4	1.88	37.9	hospital effluent
FH3_S164	FH3	20_01_20	Europe	Finland	K	North Eu hospital effluent	nd	hospital main drain	other	nd	nd	60.1984	24.9274	water	91.8	1.86	30.8	hospital effluent
FH4_S165	FH4	20_01_20	Europe	Finland	L	North Eu hospital effluent	nd	main drain	other	nd	nd	60.4518	22.2671	water	202	1.87	24.2	hospital effluent
FH5_S166	FH5	20_01_20	Europe	Finland	L	North Eu hospital effluent	nd	cancer, hematology, maxillofacial surgery clinic	other	nd	nd	60.4518	22.2671	water	243.1	1.88	26.9	hospital effluent
FH6_S167	FH6	20_01_20	Europe	Finland	L	North Eu hospital effluent	nd	emergency, day hospital	other	nd	nd	60.4518	22.2671	water	135	1.88	25.2	hospital effluent
FH7_S168	FH7	23_01_20	Europe	Finland	M	North Eu hospital effluent	nd	main drain	other	nd	nd	62.6094	25.5795	water	65.1	1.86	26.4	hospital effluent
FH9_S170	FH9	28_01_20	Europe	Finland	N	North Eu hospital effluent	nd	H section of drain	other	nd	nd	66.4921	25.774	water	198.2	1.87	23.7	hospital effluent

### Sheet: CoverSheet
Supporting Information 2
Metagenomic insights into the abundance and composition of antibiotic resistance genes in hospital wastewater in Benin, Burkina Faso and Finland
Melina A. Markkanena, b #, Kaisa Haukkaa, g, Katariina M. M. Pärnänena, Victorien Tamegnon Dougnonc, Isidore Juste O. Bonkoungoud, Zakaria Garbae, Halidou Tintoe, Anniina Sarekoskia, Antti Karkmana, b, Anu Kanteleb, f, g *, Marko P. J. Virtaa, b #*
a Department of Microbiology, University of Helsinki, Finland
b Multidisciplinary Center of Excellence in Antimicrobial Resistance Research, Finland
c Research Unit in Applied Microbiology and Pharmacology of Natural Substances, Polytechnic School of Abomey-Calavi, University of Abomey-Calavi, Benin
d Department of Biochemistry and Microbiology, University Joseph KI-ZERBO, Ouagadougou, Burkina Faso
e Clinical Research Unit Nanoro, Institute for Research in Health Sciences, National Center for Scientific and Technological Research, Burkina Faso
f Meilahti Infectious Diseases and Vaccine Research Center, MeiVac, Department of Infectious Diseases, University of Helsinki and Helsinki University Hospital, Helsinki, Finland
g Human Microbiome Research Program, Faculty of Medicine, University of Helsinki, Helsinki, Finland
Corresponding authors:
# Marko P. J. Virta, marko.virta@helsinki.fi
# Melina Markkanen, melina.markkanen@helsinki.fi
* Marko P. J. Virta and Anu Kantele contributed equally to this work.
Spreadsheets:
Table S1. Metadata for hospital wastewater (HWW) samples
Table S2. Metadata for all analyzed samples
Table S3. Divergent ARGs in HWW from Benin versus Finland defined by ALDEx2 tool1
Table S4. Divergent ARGs in HWW from Burkina Faso versus Finland defined by ALDEx2 tool1
Table S5. Divergent ARGs in HWW from Benin versus Burkina Faso defined by ALDEx2 tool1
Table S6. Carbapenemase variants included in the plot visualizing the relative abundances of carbapenemases in the studied samples
Table S7. mcr variants in clusters of 90 % shared nucleotide sequence identity defined by CD-HIT2
Table S8. Divergent genera in HWW from Benin versus Finland defined by ALDEx2 tool1
Table S9. Divergent genera in HWW from Burkina Faso versus Finland defined by ALDEx2 tool1
Table S10. Divergent genera in HWW from Benin versus Burkina Faso defined by ALDEx2 tool1
1 Fernandes AD, Reid JN, Macklaim JM, Mcmurrough TA, Edgell DR, Gloor GB. Unifying the analysis of high-throughput sequencing datasets: characterizing RNA-seq, 16S rRNA gene sequencing and selective growth experiments by compositional data analysis. Microbiome. 2014;2:15.
2 Fu L, Niu B, Zhu Z, Wu S, Li W. Sequence analysis CD-HIT: accelerated for clustering the next-generation sequencing data. Bioinformatics. 2012;28(23):3150-3152. doi:10.1093/bioinformatics/bts565.

### Sheet: TableS1
ID	alias	date	continent	country	name	hospital	replicate	HWW	most_used_ab*	description	hospital_section	hospital_description	no_of_beds	lat	long	sample_material	DNA_ng_µl	A260_280	M_Seqs_trimmed	plot_name
BH01_S76	BH01	27_11_19	West Africa	Benin	BENN HWW A	A	NO	YES	amikacin, amoxicillin, ampicillin, cefixim, ciprofloxacillin, imipenem, nalidixic acid	neonatology, septic tank	maternity	Secondary hospital	200	6.49245	2.40193	water	648.235	1.894	27.4	hospital effluent
BH02_S77	BH02	27_11_19	West Africa	Benin	BENN HWW A	A	NO	YES	amikacin, amoxicillin, ampicillin, cefixim, ciprofloxacillin, imipenem, nalidixic acid	pediatry, septic tank	pediatry	Secondary hospital	200	6.49245	2.40193	water	44.115	1.863	30.8	hospital effluent
BH03_S78	BH03	27_11_19	West Africa	Benin	BENN HWW A	A	NO	YES	amikacin, amoxicillin, ampicillin, cefixim, ciprofloxacillin, imipenem, nalidixic acid	surgery room, septic tank	surgery	Secondary hospital	200	6.49245	2.40193	water	98.572	1.844	31.6	hospital effluent
BH05_S80	BH05	27_11_19	West Africa	Benin	BENN HWW A	A	NO	YES	amikacin, amoxicillin, ampicillin, cefixim, ciprofloxacillin, imipenem, nalidixic acid	maternity, septic tank	maternity	Secondary hospital	200	6.49245	2.40193	water	102.506	1.856	28.2	hospital effluent
BH06_S81	BH06	27_11_19	West Africa	Benin	BENN HWW A	A	NO	YES	amikacin, amoxicillin, ampicillin, cefixim, ciprofloxacillin, imipenem, nalidixic acid	mortuary, septic tank	other	Secondary hospital	200	6.49245	2.40193	water	132.862	1.843	31.5	hospital effluent
BH07_S82	BH07	27_11_19	West Africa	Benin	BENN HWW A	A	NO	YES	amikacin, amoxicillin, ampicillin, cefixim, ciprofloxacillin, imipenem, nalidixic acid	laundry, open sump	other	Secondary hospital	200	6.49245	2.40193	water	54.667	1.88	25.8	hospital effluent
BH09_S83	BH09	27_11_19	West Africa	Benin	BENN HWW A	A	NO	YES	amikacin, amoxicillin, ampicillin, cefixim, ciprofloxacillin, imipenem, nalidixic acid	surgery for demanding operations, final sump	surgery	Secondary hospital	200	6.49245	2.40193	water	29.731	1.916	24.8	hospital effluent
BH27_S92	BH27	29_11_19	West Africa	Benin	BENN HWW B	B	NO	YES	amoxicillin + clavulanic acid, amoxicillin, aztreonam, ceftriazon, ciprofloxacilin, colistin, doxyciclin, erythromicine, fosfomycin, gentamicin, imipenem, meronem, netilmicin, ofloxacilin	intensive care, laundry, laboratory, maternal, child health, central septic tank	other	Secondary hospital	110	6.388	2.37356	water	11.398	1.99	32.8	hospital effluent
BH29_S93	BH29	29_11_19	West Africa	Benin	BENN HWW B	B	NO	YES	amoxicillin + clavulanic acid, amoxicillin, aztreonam, ceftriazon, ciprofloxacilin, colistin, doxyciclin, erythromicine, fosfomycin, gentamicin, imipenem, meronem, netilmicin, ofloxacilin	surgery unit, open septic tank next to wall	surgery	Secondary hospital	110	6.388	2.37356	water	73.649	1.903	34.6	hospital effluent
BH30_S94	BH30	29_11_19	West Africa	Benin	BENN HWW B	B	NO	YES	amoxicillin + clavulanic acid, amoxicillin, aztreonam, ceftriazon, ciprofloxacilin, colistin, doxyciclin, erythromicine, fosfomycin, gentamicin, imipenem, meronem, netilmicin, ofloxacilin	surgery unit, 1st peripheral septic tank	surgery	Secondary hospital	110	6.388	2.37356	water	71.191	1.887	33.9	hospital effluent
BH31_S95	BH31	29_11_19	West Africa	Benin	BENN HWW B	B	NO	YES	amoxicillin + clavulanic acid, amoxicillin, aztreonam, ceftriazon, ciprofloxacilin, colistin, doxyciclin, erythromicine, fosfomycin, gentamicin, imipenem, meronem, netilmicin, ofloxacilin	surgery unit, 2nd pheripheral septic tank	surgery	Secondary hospital	110	6.388	2.37356	water	55.153	1.883	33.7	hospital effluent
BH33_S97	BH33	29_11_19	West Africa	Benin	BENN HWW B	B	NO	YES	amoxicillin + clavulanic acid, amoxicillin, aztreonam, ceftriazon, ciprofloxacilin, colistin, doxyciclin, erythromicine, fosfomycin, gentamicin, imipenem, meronem, netilmicin, ofloxacilin	surgery unit, 3rd peripheral septic tank	surgery	Secondary hospital	110	6.388	2.37356	water	35.929	1.869	11.8	hospital effluent
BH34A_S98	BH34A	29_11_19	West Africa	Benin	BENN HWW B	B	NO	YES	amoxicillin + clavulanic acid, amoxicillin, aztreonam, ceftriazon, ciprofloxacilin, colistin, doxyciclin, erythromicine, fosfomycin, gentamicin, imipenem, meronem, netilmicin, ofloxacilin	surgery unit, 1.3 m water depth, central septic tank, sample from 10 cm below surface	surgery	Secondary hospital	110	6.388	2.37356	water	57.981	1.906	27.1	hospital effluent
BH35_S100	BH35	29_11_19	West Africa	Benin	BENN HWW B	B	NO	YES	amoxicillin + clavulanic acid, amoxicillin, aztreonam, ceftriazon, ciprofloxacilin, colistin, doxyciclin, erythromicine, fosfomycin, gentamicin, imipenem, meronem, netilmicin, ofloxacilin	surgery for minor operations, septic tank	surgery	Secondary hospital	110	6.388	2.37356	water	95.977	1.862	32.5	hospital effluent
BH36_S101	BH36	29_11_19	West Africa	Benin	BENN HWW B	B	NO	YES	amoxicillin + clavulanic acid, amoxicillin, aztreonam, ceftriazon, ciprofloxacilin, colistin, doxyciclin, erythromicine, fosfomycin, gentamicin, imipenem, meronem, netilmicin, ofloxacilin	maternity, septic tank	maternity	Secondary hospital	110	6.388	2.37356	water	67.368	1.92	28.9	hospital effluent
BH37_S102	BH37	29_11_19	West Africa	Benin	BENN HWW B	B	NO	YES	amoxicillin + clavulanic acid, amoxicillin, aztreonam, ceftriazon, ciprofloxacilin, colistin, doxyciclin, erythromicine, fosfomycin, gentamicin, imipenem, meronem, netilmicin, ofloxacilin	BH35, BH36, central septic tank, surface water	other	Secondary hospital	110	6.388	2.37356	water	98.298	1.884	21.9	hospital effluent
BH38_S103	BH38	29_11_19	West Africa	Benin	BENN HWW B	B	NO	YES	amoxicillin + clavulanic acid, amoxicillin, aztreonam, ceftriazon, ciprofloxacilin, colistin, doxyciclin, erythromicine, fosfomycin, gentamicin, imipenem, meronem, netilmicin, ofloxacilin	BH35, BH36, central septic tank, water from 1,4 m depth	other	Secondary hospital	110	6.388	2.37356	water	68.516	1.931	27.8	hospital effluent
BH39_S104	BH39	29_11_19	West Africa	Benin	BENN HWW B	B	NO	YES	amoxicillin + clavulanic acid, amoxicillin, aztreonam, ceftriazon, ciprofloxacilin, colistin, doxyciclin, erythromicine, fosfomycin, gentamicin, imipenem, meronem, netilmicin, ofloxacilin	hospital area, septic tank for toilets	other	Secondary hospital	110	6.388	2.37356	water	108.617	1.887	23.6	hospital effluent
BH44_S105	BH44	09_12_19	West Africa	Benin	BENN HWW C	C	NO	YES	amoxycillin + clavulanic acid, ceftazidin, cefuroxim, ertapenem, erytromycin, fosfomycin, streptomycin, tobramycin, vancomycin	central septic tank, water from 10 cm depth	other	Health clinic	50	6.36536	2.41833	water	49.381	1.904	28.8	hospital effluent
BH46_S107	BH46	09_12_19	West Africa	Benin	BENN HWW C	C	NO	YES	amoxycillin + clavulanic acid, ceftazidin, cefuroxim, ertapenem, erytromycin, fosfomycin, streptomycin, tobramycin, vancomycin	pediatry, septic tank	pediatry	Health clinic	50	6.36536	2.41833	water	109.664	1.867	28.6	hospital effluent
BH47_S108	BH47	09_12_19	West Africa	Benin	BENN HWW C	C	NO	YES	amoxycillin + clavulanic acid, ceftazidin, cefuroxim, ertapenem, erytromycin, fosfomycin, streptomycin, tobramycin, vancomycin	hospitalization ward, vaccination room, septic tank	other	Health clinic	50	6.36536	2.41833	water	35.135	1.954	36.8	hospital effluent
BH49_S110	BH49	09_12_19	West Africa	Benin	BENN HWW C	C	NO	YES	amoxycillin + clavulanic acid, ceftazidin, cefuroxim, ertapenem, erytromycin, fosfomycin, streptomycin, tobramycin, vancomycin	maternity clinic, septic tank	maternity	Health clinic	50	6.36536	2.41833	water	37.726	1.96	35.3	hospital effluent
BH50_S111	BH50	09_12_19	West Africa	Benin	BENN HWW C	C	NO	YES	amoxycillin + clavulanic acid, ceftazidin, cefuroxim, ertapenem, erytromycin, fosfomycin, streptomycin, tobramycin, vancomycin	peripheral septic tank, mainly collecting toilet waters, sample from under floating matter	other	Health clinic	50	6.36536	2.41833	water	85.95	1.894	37.2	hospital effluent
BH58_S113	BH58	11_12_19	West Africa	Benin	BENN HWW D	D	NO	YES	amoxicillin + clavulanic acid, amoxicillin, aztreonam, ceftriazon, ciprofloxacilin, colistin, doxyciclin, ertapenem, erythromicine, fosfomycin, gentamicinimipenem, ofloxacilin	sump next to septic tank BH60, water from 2 m depth	other	Health clinic	95	6.36274	2.42141	water	113.889	1.899	36.2	hospital effluent
BH60_S115	BH60	11_12_19	West Africa	Benin	BENN HWW D	D	NO	YES	amoxicillin + clavulanic acid, amoxicillin, aztreonam, ceftriazon, ciprofloxacilin, colistin, doxyciclin, ertapenem, erythromicine, fosfomycin, gentamicinimipenem, ofloxacilin	emergency, surgery, ophtamology, ward sections, septic tank, water from 50 cm depth	other	Health clinic	95	6.36274	2.42141	water	109.83	1.9	34.8	hospital effluent
BH61_S116	BH61	11_12_19	West Africa	Benin	BENN HWW D	D	NO	YES	amoxicillin + clavulanic acid, amoxicillin, aztreonam, ceftriazon, ciprofloxacilin, colistin, doxyciclin, ertapenem, erythromicine, fosfomycin, gentamicinimipenem, ofloxacilin	maternity, surgery, laboratory sections, septic tank, water from 1 m depth	other	Health clinic	95	6.36274	2.42141	water	55.559	1.903	38.2	hospital effluent
BFH1_S123	BFH1	22_11_19	West Africa	Burkina Faso	BF HWW E	E	NO	YES	amoxicillin + clavulanic acid, amoxicilline, ampicilline, ceftriaxone, chloramphenicole, ciprofloxacin, cloxacillin, cotrimoxazole, doxycyclin, erythomycin, gentamycin, metronidazole, penicillin, rifampicin, tetracycline	central septic tank	other	Primary hospital	141	12.6299	-2.14429	water	81.408	1.896	31.3	hospital effluent
BFH4_S124	BFH4	22_11_19	West Africa	Burkina Faso	BF HWW E	E	NO	YES	amoxicillin + clavulanic acid, amoxicilline, ampicilline, ceftriaxone, chloramphenicole, ciprofloxacin, cloxacillin, cotrimoxazole, doxycyclin, erythomycin, gentamycin, metronidazole, penicillin, rifampicin, tetracycline	pediatrics, septic tank	pediatry	Primary hospital	141	12.6299	-2.14429	water	8.071	2.179	31.1	hospital effluent
BFH6_S125	BFH6	28_11_19	West Africa	Burkina Faso	BF HWW F	F	NO	YES	amoxicillin + clavulanic acid, amoxicilline, ampicilline, ceftriaxone, chloramphenicole, ciprofloxacin, cloxacillin, cotrimoxazole, doxycyclin, erythomycin, gentamycin, metronidazole, penicillin, rifampicin, tetracycline	hospitalization, maternity, surgery, after surgery or delivery with complication or not, people spend a couple of days for care before leaving, septic tank	other	Health clinic	91	12.5	-1.66667	water	54.188	1.91	31.8	hospital effluent
BFH8_S126	BFH8	28_11_19	West Africa	Burkina Faso	BF HWW F	F	NO	YES	amoxicillin + clavulanic acid, amoxicilline, ampicilline, ceftriaxone, chloramphenicole, ciprofloxacin, cloxacillin, cotrimoxazole, doxycyclin, erythomycin, gentamycin, metronidazole, penicillin, rifampicin, tetracycline	surgery, septic tank	surgery	Health clinic	91	12.5	-1.66667	water	78.986	1.87	34.3	hospital effluent
BFH9_S127	BFH9	28_11_19	West Africa	Burkina Faso	BF HWW F	F	NO	YES	amoxicillin + clavulanic acid, amoxicilline, ampicilline, ceftriaxone, chloramphenicole, ciprofloxacin, cloxacillin, cotrimoxazole, doxycyclin, erythomycin, gentamycin, metronidazole, penicillin, rifampicin, tetracycline	mortuary, septic tank	other	Health clinic	91	12.5	-1.66667	water	111.056	1.89	34.1	hospital effluent
BFH10_S128	BFH10	28_11_19	West Africa	Burkina Faso	BF HWW F	F	NO	YES	amoxicillin + clavulanic acid, amoxicilline, ampicilline, ceftriaxone, chloramphenicole, ciprofloxacin, cloxacillin, cotrimoxazole, doxycyclin, erythomycin, gentamycin, metronidazole, penicillin, rifampicin, tetracycline	delivery, surgery rooms, septic tank	other	Health clinic	91	12.5	-1.66667	water	119.477	1.869	32	hospital effluent
BFH11_S129	BFH11	28_11_19	West Africa	Burkina Faso	BF HWW F	F	NO	YES	amoxicillin + clavulanic acid, amoxicilline, ampicilline, ceftriaxone, chloramphenicole, ciprofloxacin, cloxacillin, cotrimoxazole, doxycyclin, erythomycin, gentamycin, metronidazole, penicillin, rifampicin, tetracycline	laboratory, septic tank	other	Health clinic	91	12.5	-1.66667	water	103.574	1.891	31.3	hospital effluent
BFH12_S130	BFH12	28_11_19	West Africa	Burkina Faso	BF HWW F	F	NO	YES	amoxicillin + clavulanic acid, amoxicilline, ampicilline, ceftriaxone, chloramphenicole, ciprofloxacin, cloxacillin, cotrimoxazole, doxycyclin, erythomycin, gentamycin, metronidazole, penicillin, rifampicin, tetracycline	peadiatrics, septic tank	pediatry	Health clinic	91	12.5	-1.66667	water	123.375	1.878	24.5	hospital effluent
BFH13_S131	BFH13	28_11_19	West Africa	Burkina Faso	BF HWW G	G	NO	YES	amoxicillin + clavulanic acid, amoxicilline, ampicilline, ceftriaxone, chloramphenicole, ciprofloxacin, cloxacillin, cotrimoxazole, doxycyclin, erythomycin, gentamycin, metronidazole, penicillin, rifampicin, tetracycline	delivery room, septic tank	maternity	Private primary hospital	nd	12.5	-1.66667	water	68.791	1.882	31.8	hospital effluent
BFH14_S132	BFH14	28_11_19	West Africa	Burkina Faso	BF HWW G	G	NO	YES	amoxicillin + clavulanic acid, amoxicilline, ampicilline, ceftriaxone, chloramphenicole, ciprofloxacin, cloxacillin, cotrimoxazole, doxycyclin, erythomycin, gentamycin, metronidazole, penicillin, rifampicin, tetracycline	hospitalization, maternity, septic tank	maternity	Private primary hospital	nd	12.5	-1.66667	water	23.502	1.919	33.7	hospital effluent
BFH15_S133	BFH15	28_11_19	West Africa	Burkina Faso	BF HWW G	G	NO	YES	amoxicillin + clavulanic acid, amoxicilline, ampicilline, ceftriaxone, chloramphenicole, ciprofloxacin, cloxacillin, cotrimoxazole, doxycyclin, erythomycin, gentamycin, metronidazole, penicillin, rifampicin, tetracycline	hospitalization, maternity, surgery, septic tank	other	Private primary hospital	nd	12.5	-1.66667	water	24.754	1.967	30.9	hospital effluent
BFH16_S134	BFH16	04_12_19	West Africa	Burkina Faso	BF HWW H	H	NO	YES	amoxicillin + clavulanic acid, amoxicilline, ampicilline, ceftriaxone, chloramphenicole, ciprofloxacin, cloxacillin, cotrimoxazole, doxycyclin, erythomycin, gentamycin, metronidazole, penicillin, rifampicin, tetracycline	peadiatrics hospitalization, septic tank	pediatry	Secondary hospital, a regional reference hospital	232	12.2526	-2.36272	water	310.331	1.858	30.3	hospital effluent
BFH17_S135	BFH17	04_12_19	West Africa	Burkina Faso	BF HWW H	H	NO	YES	amoxicillin + clavulanic acid, amoxicilline, ampicilline, ceftriaxone, chloramphenicole, ciprofloxacin, cloxacillin, cotrimoxazole, doxycyclin, erythomycin, gentamycin, metronidazole, penicillin, rifampicin, tetracycline	hospitalization rooms for people over 15 year old, septic tank	other	Secondary hospital, a regional reference hospital	232	12.2526	-2.36272	water	10.984	2.27	20.8	hospital effluent
BFH18_S136	BFH18	04_12_19	West Africa	Burkina Faso	BF HWW H	H	NO	YES	amoxicillin + clavulanic acid, amoxicilline, ampicilline, ceftriaxone, chloramphenicole, ciprofloxacin, cloxacillin, cotrimoxazole, doxycyclin, erythomycin, gentamycin, metronidazole, penicillin, rifampicin, tetracycline	delivery room, septic tank	maternity	Secondary hospital, a regional reference hospital	232	12.2526	-2.36272	water	363.053	1.867	25.5	hospital effluent
BFH19_S137	BFH19	04_12_19	West Africa	Burkina Faso	BF HWW H	H	NO	YES	amoxicillin + clavulanic acid, amoxicilline, ampicilline, ceftriaxone, chloramphenicole, ciprofloxacin, cloxacillin, cotrimoxazole, doxycyclin, erythomycin, gentamycin, metronidazole, penicillin, rifampicin, tetracycline	gynecology, operating room, septic tank	other	Secondary hospital, a regional reference hospital	232	12.2526	-2.36272	water	114.428	1.894	40.7	hospital effluent
BFH20_S138	BFH20	04_12_19	West Africa	Burkina Faso	BF HWW H	H	NO	YES	amoxicillin + clavulanic acid, amoxicilline, ampicilline, ceftriaxone, chloramphenicole, ciprofloxacin, cloxacillin, cotrimoxazole, doxycyclin, erythomycin, gentamycin, metronidazole, penicillin, rifampicin, tetracycline	maternity hospitalization, septic tank	maternity	Secondary hospital, a regional reference hospital	232	12.2526	-2.36272	water	405.714	1.887	35.5	hospital effluent
BFH21_S139	BFH21	04_12_19	West Africa	Burkina Faso	BF HWW H	H	NO	YES	amoxicillin + clavulanic acid, amoxicilline, ampicilline, ceftriaxone, chloramphenicole, ciprofloxacin, cloxacillin, cotrimoxazole, doxycyclin, erythomycin, gentamycin, metronidazole, penicillin, rifampicin, tetracycline	surgery emergency, hospitalization, septic tank	surgery	Secondary hospital, a regional reference hospital	232	12.2526	-2.36272	water	32.435	1.944	37.3	hospital effluent
BFH22_S140	BFH22	04_12_19	West Africa	Burkina Faso	BF HWW H	H	NO	YES	amoxicillin + clavulanic acid, amoxicilline, ampicilline, ceftriaxone, chloramphenicole, ciprofloxacin, cloxacillin, cotrimoxazole, doxycyclin, erythomycin, gentamycin, metronidazole, penicillin, rifampicin, tetracycline	laboratory, septic tank	other	Secondary hospital, a regional reference hospital	232	12.2526	-2.36272	water	142.195	1.863	31.2	hospital effluent
BFH23_S141	BFH23	04_12_19	West Africa	Burkina Faso	BF HWW H	H	NO	YES	amoxicillin + clavulanic acid, amoxicilline, ampicilline, ceftriaxone, chloramphenicole, ciprofloxacin, cloxacillin, cotrimoxazole, doxycyclin, erythomycin, gentamycin, metronidazole, penicillin, rifampicin, tetracycline	emergency, external consultation, septic tank	other	Secondary hospital, a regional reference hospital	232	12.2526	-2.36272	water	33.593	1.968	32.2	hospital effluent
BFH25_S143	BFH25	04_12_19	West Africa	Burkina Faso	BF HWW H	H	NO	YES	amoxicillin + clavulanic acid, amoxicilline, ampicilline, ceftriaxone, chloramphenicole, ciprofloxacin, cloxacillin, cotrimoxazole, doxycyclin, erythomycin, gentamycin, metronidazole, penicillin, rifampicin, tetracycline	central septic tank where all HWW channels are drained	other	Secondary hospital, a regional reference hospital	232	12.2526	-2.36272	water	12.056	2.208	30.2	hospital effluent
BFH28_S146	BFH28	04_12_19	West Africa	Burkina Faso	BF HWW H	H	NO	YES	amoxicillin + clavulanic acid, amoxicilline, ampicilline, ceftriaxone, chloramphenicole, ciprofloxacin, cloxacillin, cotrimoxazole, doxycyclin, erythomycin, gentamycin, metronidazole, penicillin, rifampicin, tetracycline	peadiatric emergency, septic tank	pediatry	Secondary hospital, a regional reference hospital	232	12.2526	-2.36272	water	127.39	1.878	33.2	hospital effluent
BFH29_S147	BFH29	12_12_19	West Africa	Burkina Faso	BF HWW I	I	NO	YES	amoxicillin + clavulanic acid, amoxicilline, ampicilline, ceftriaxone, chloramphenicole, ciprofloxacin, cloxacillin, cotrimoxazole, doxycyclin, erythomycin, gentamycin, metronidazole, penicillin, rifampicin, tetracycline	urology, infectious diseases, pneumology, septic tank	other	Tertiary hospital, a national refrence hospital	733	12.5	-1.66667	water	51.106	1.893	35.7	hospital effluent
BFH30_S148	BFH30	12_12_19	West Africa	Burkina Faso	BF HWW I	I	NO	YES	amoxicillin + clavulanic acid, amoxicilline, ampicilline, ceftriaxone, chloramphenicole, ciprofloxacin, cloxacillin, cotrimoxazole, doxycyclin, erythomycin, gentamycin, metronidazole, penicillin, rifampicin, tetracycline	urology, infectious diseases, pneumology, day hospital, dialysis, blood bank, cren (service where malnourished children are cared), septic tank	other	Tertiary hospital, a national refrence hospital	733	12.5	-1.66667	water	53.677	1.871	32.5	hospital effluent
BFH31_S149	BFH31	12_12_19	West Africa	Burkina Faso	BF HWW I	I	NO	YES	amoxicillin + clavulanic acid, amoxicilline, ampicilline, ceftriaxone, chloramphenicole, ciprofloxacin, cloxacillin, cotrimoxazole, doxycyclin, erythomycin, gentamycin, metronidazole, penicillin, rifampicin, tetracycline	anatomy pathology laboratory, orl, ophtalmology,laboratory (hematology-biochemestry), surgery (ear, nose, and throat), septic tank	other	Tertiary hospital, a national refrence hospital	733	12.5	-1.66667	water	34.005	1.839	30.7	hospital effluent
BFH32_S150	BFH32	12_12_19	West Africa	Burkina Faso	BF HWW I	I	NO	YES	amoxicillin + clavulanic acid, amoxicilline, ampicilline, ceftriaxone, chloramphenicole, ciprofloxacin, cloxacillin, cotrimoxazole, doxycyclin, erythomycin, gentamycin, metronidazole, penicillin, rifampicin, tetracycline	hospitalization, visceral surgery, central sterilization, gastrology, internal medicine, peadiatric emergency, septic tank	other	Tertiary hospital, a national refrence hospital	733	12.5	-1.66667	water	39.518	1.905	34.7	hospital effluent
BFH33_S151	BFH33	12_12_19	West Africa	Burkina Faso	BF HWW I	I	NO	YES	amoxicillin + clavulanic acid, amoxicilline, ampicilline, ceftriaxone, chloramphenicole, ciprofloxacin, cloxacillin, cotrimoxazole, doxycyclin, erythomycin, gentamycin, metronidazole, penicillin, rifampicin, tetracycline	kitchen, laboratoty, trauma, endoscopy, peadiatrics, cardiology consultation, septic tank	other	Tertiary hospital, a national refrence hospital	733	12.5	-1.66667	water	72.642	1.857	33.7	hospital effluent
BFH34_S152	BFH34	12_12_19	West Africa	Burkina Faso	BF HWW I	I	NO	YES	amoxicillin + clavulanic acid, amoxicilline, ampicilline, ceftriaxone, chloramphenicole, ciprofloxacin, cloxacillin, cotrimoxazole, doxycyclin, erythomycin, gentamycin, metronidazole, penicillin, rifampicin, tetracycline	bacteriology lab, septic tank	other	Tertiary hospital, a national refrence hospital	733	12.5	-1.66667	water	55.843	1.9	29.8	hospital effluent
BFH35_S153	BFH35	12_12_19	West Africa	Burkina Faso	BF HWW I	I	NO	YES	amoxicillin + clavulanic acid, amoxicilline, ampicilline, ceftriaxone, chloramphenicole, ciprofloxacin, cloxacillin, cotrimoxazole, doxycyclin, erythomycin, gentamycin, metronidazole, penicillin, rifampicin, tetracycline	operating room (neurosurgery and traumatology), septic tank	surgery	Tertiary hospital, a national refrence hospital	733	12.5	-1.66667	water	8.255	2.072	30.1	hospital effluent
BFH36_S154	BFH36	12_12_19	West Africa	Burkina Faso	BF HWW I	I	NO	YES	amoxicillin + clavulanic acid, amoxicilline, ampicilline, ceftriaxone, chloramphenicole, ciprofloxacin, cloxacillin, cotrimoxazole, doxycyclin, erythomycin, gentamycin, metronidazole, penicillin, rifampicin, tetracycline	operating room (maternity), septic tank	other	Tertiary hospital, a national refrence hospital	733	12.5	-1.66667	water	19.383	2.005	31.6	hospital effluent
BFH37_S155	BFH37	12_12_19	West Africa	Burkina Faso	BF HWW I	I	NO	YES	amoxicillin + clavulanic acid, amoxicilline, ampicilline, ceftriaxone, chloramphenicole, ciprofloxacin, cloxacillin, cotrimoxazole, doxycyclin, erythomycin, gentamycin, metronidazole, penicillin, rifampicin, tetracycline	mortuary, septic tank	other	Tertiary hospital, a national refrence hospital	733	12.5	-1.66667	water	91.184	1.865	31.8	hospital effluent
BFH38A_S156	BFH38A	12_12_19	West Africa	Burkina Faso	BF HWW I	I	NO	YES	amoxicillin + clavulanic acid, amoxicilline, ampicilline, ceftriaxone, chloramphenicole, ciprofloxacin, cloxacillin, cotrimoxazole, doxycyclin, erythomycin, gentamycin, metronidazole, penicillin, rifampicin, tetracycline	delivery room, septic tank	maternity	Tertiary hospital, a national refrence hospital	733	12.5	-1.66667	water	141.501	1.869	33.8	hospital effluent
BFH39_S158	BFH39	12_12_19	West Africa	Burkina Faso	BF HWW I	I	NO	YES	amoxicillin + clavulanic acid, amoxicilline, ampicilline, ceftriaxone, chloramphenicole, ciprofloxacin, cloxacillin, cotrimoxazole, doxycyclin, erythomycin, gentamycin, metronidazole, penicillin, rifampicin, tetracycline	emergency, resuscitation, dental surgery, nuclear medicine, septic tank	other	Tertiary hospital, a national refrence hospital	733	12.5	-1.66667	water	87.54	1.869	37.3	hospital effluent
BFH40_S159	BFH40	12_12_19	West Africa	Burkina Faso	BF HWW I	I	NO	YES	amoxicillin + clavulanic acid, amoxicilline, ampicilline, ceftriaxone, chloramphenicole, ciprofloxacin, cloxacillin, cotrimoxazole, doxycyclin, erythomycin, gentamycin, metronidazole, penicillin, rifampicin, tetracycline	mortuary, emergency, maternity, visceral surgery, emergency operating room, septic tank	other	Tertiary hospital, a national refrence hospital	733	12.3859	-1.49908	water	86.817	1.865	33.5	hospital effluent
BFH41_S160	BFH41	12_12_19	West Africa	Burkina Faso	BF HWW I	I	NO	YES	amoxicillin + clavulanic acid, amoxicilline, ampicilline, ceftriaxone, chloramphenicole, ciprofloxacin, cloxacillin, cotrimoxazole, doxycyclin, erythomycin, gentamycin, metronidazole, penicillin, rifampicin, tetracycline	connection point with Ouagadougou WWTP channel, septic tank	other	Tertiary hospital, a national refrence hospital	733	12.3859	-1.49908	water	29.98	1.878	36.6	hospital effluent
FH1_S162	FH1	20_01_20	Europe	Finland	FI HWW J	J	NO	YES	nd	hospital main drain	other	nd	nd	60.1984	24.9274	water	49.3	1.87	21.2	hospital effluent
FH2_S163	FH2	20_01_20	Europe	Finland	FI HWW K	K	NO	YES	nd	hospital main drain	other	nd	nd	60.1984	24.9274	water	70.4	1.88	37.9	hospital effluent
FH3_S164	FH3	20_01_20	Europe	Finland	FI HWW L	L	NO	YES	nd	hospital main drain	other	nd	nd	60.1984	24.9274	water	91.8	1.86	30.8	hospital effluent
FH4_S165	FH4	20_01_20	Europe	Finland	FI HWW M	M	NO	YES	nd	main drain	other	nd	nd	60.4518	22.2671	water	202	1.87	24.2	hospital effluent
FH5_S166	FH5	20_01_20	Europe	Finland	FI HWW M	M	NO	YES	nd	cancer, hematology, maxillofacial surgery clinic	other	nd	nd	60.4518	22.2671	water	243.1	1.88	26.9	hospital effluent
FH6_S167	FH6	20_01_20	Europe	Finland	FI HWW M	M	NO	YES	nd	emergency, day hospital	other	nd	nd	60.4518	22.2671	water	135	1.88	25.2	hospital effluent
FH7_S168	FH7	23_01_20	Europe	Finland	FI HWW N	N	NO	YES	nd	main drain	other	nd	nd	62.6094	25.5795	water	65.1	1.86	26.4	hospital effluent
FH9_S170	FH9	28_01_20	Europe	Finland	FI HWW O	O	NO	YES	nd	H section of drain	other	nd	nd	66.4921	25.774	water	198.2	1.87	23.7	hospital effluent
* not in any specific order

### Sheet: TableS2
ID	alias	date	continent	country	country2	country3	name	hospital	replicate	HWW	most_used_ab*	description	hospital_section	hospital_description	no_of_beds	lat	long	sample_material	DNA_ng_µl	A260_280	M_Seqs_trimmed	plot_name
BH01_S76	BH01	27_11_19	West Africa	Benin	Benin	BENN HWW A	BENN HWW A	A	NO	YES	amikacin, amoxicillin, ampicillin, cefixim, ciprofloxacillin, imipenem, nalidixic acid	neonatology, septic tank	maternity	Secondary hospital	200	6.49245	2.40193	water	648.235	1.894	27.4	hospital effluent
BH02_S77	BH02	27_11_19	West Africa	Benin	Benin	BENN HWW A	BENN HWW A	A	NO	YES	amikacin, amoxicillin, ampicillin, cefixim, ciprofloxacillin, imipenem, nalidixic acid	pediatry, septic tank	pediatry	Secondary hospital	200	6.49245	2.40193	water	44.115	1.863	30.8	hospital effluent
BH03_S78	BH03	27_11_19	West Africa	Benin	Benin	BENN HWW A	BENN HWW A	A	NO	YES	amikacin, amoxicillin, ampicillin, cefixim, ciprofloxacillin, imipenem, nalidixic acid	surgery room, septic tank	surgery	Secondary hospital	200	6.49245	2.40193	water	98.572	1.844	31.6	hospital effluent
BH05_S80	BH05	27_11_19	West Africa	Benin	Benin	BENN HWW A	BENN HWW A	A	NO	YES	amikacin, amoxicillin, ampicillin, cefixim, ciprofloxacillin, imipenem, nalidixic acid	maternity, septic tank	maternity	Secondary hospital	200	6.49245	2.40193	water	102.506	1.856	28.2	hospital effluent
BH06_S81	BH06	27_11_19	West Africa	Benin	Benin	BENN HWW A	BENN HWW A	A	NO	YES	amikacin, amoxicillin, ampicillin, cefixim, ciprofloxacillin, imipenem, nalidixic acid	mortuary, septic tank	other	Secondary hospital	200	6.49245	2.40193	water	132.862	1.843	31.5	hospital effluent
BH07_S82	BH07	27_11_19	West Africa	Benin	Benin	BENN HWW A	BENN HWW A	A	NO	YES	amikacin, amoxicillin, ampicillin, cefixim, ciprofloxacillin, imipenem, nalidixic acid	laundry, open sump	other	Secondary hospital	200	6.49245	2.40193	water	54.667	1.88	25.8	hospital effluent
BH09_S83	BH09	27_11_19	West Africa	Benin	Benin	BENN HWW A	BENN HWW A	A	NO	YES	amikacin, amoxicillin, ampicillin, cefixim, ciprofloxacillin, imipenem, nalidixic acid	surgery for demanding operations, final sump	surgery	Secondary hospital	200	6.49245	2.40193	water	29.731	1.916	24.8	hospital effluent
BH11_S85	BH11	27_11_19	West Africa	Benin	Benin Env.	BENN other	BENN well water A (drinking)	A	NO	NO	amikacin, amoxicillin, ampicillin, cefixim, ciprofloxacillin, imipenem, nalidixic acid	drinking water, well 100 m away from the hospital	treated, drinking water	Secondary hospital	200	6.49245	2.40193	water	30.892	1.913	30.3	well water, drinking
BH13_S86	BH13	27_11_19	West Africa	Benin	Benin Env.	BENN other	BENN street gutter B	B	NO	NO	amoxicillin + clavulanic acid, amoxicillin, aztreonam, ceftriazon, ciprofloxacilin, colistin, doxyciclin, erythromicine, fosfomycin, gentamicin, imipenem, meronem, netilmicin, ofloxacilin	street gutter 100 m away from the hospital, water	street gutter	Secondary hospital	110	6.388	2.37356	water	65.115	1.894	28.8	street gutter, water
BH27_S92	BH27	29_11_19	West Africa	Benin	Benin	BENN HWW B	BENN HWW B	B	NO	YES	amoxicillin + clavulanic acid, amoxicillin, aztreonam, ceftriazon, ciprofloxacilin, colistin, doxyciclin, erythromicine, fosfomycin, gentamicin, imipenem, meronem, netilmicin, ofloxacilin	intensive care, laundry, laboratory, maternal, child health, central septic tank	other	Secondary hospital	110	6.388	2.37356	water	11.398	1.99	32.8	hospital effluent
BH29_S93	BH29	29_11_19	West Africa	Benin	Benin	BENN HWW B	BENN HWW B	B	NO	YES	amoxicillin + clavulanic acid, amoxicillin, aztreonam, ceftriazon, ciprofloxacilin, colistin, doxyciclin, erythromicine, fosfomycin, gentamicin, imipenem, meronem, netilmicin, ofloxacilin	surgery unit, open septic tank next to wall	surgery	Secondary hospital	110	6.388	2.37356	water	73.649	1.903	34.6	hospital effluent
BH30_S94	BH30	29_11_19	West Africa	Benin	Benin	BENN HWW B	BENN HWW B	B	NO	YES	amoxicillin + clavulanic acid, amoxicillin, aztreonam, ceftriazon, ciprofloxacilin, colistin, doxyciclin, erythromicine, fosfomycin, gentamicin, imipenem, meronem, netilmicin, ofloxacilin	surgery unit, 1st peripheral septic tank	surgery	Secondary hospital	110	6.388	2.37356	water	71.191	1.887	33.9	hospital effluent
BH31_S95	BH31	29_11_19	West Africa	Benin	Benin	BENN HWW B	BENN HWW B	B	NO	YES	amoxicillin + clavulanic acid, amoxicillin, aztreonam, ceftriazon, ciprofloxacilin, colistin, doxyciclin, erythromicine, fosfomycin, gentamicin, imipenem, meronem, netilmicin, ofloxacilin	surgery unit, 2nd pheripheral septic tank	surgery	Secondary hospital	110	6.388	2.37356	water	55.153	1.883	33.7	hospital effluent
BH33_S97	BH33	29_11_19	West Africa	Benin	Benin	BENN HWW B	BENN HWW B	B	NO	YES	amoxicillin + clavulanic acid, amoxicillin, aztreonam, ceftriazon, ciprofloxacilin, colistin, doxyciclin, erythromicine, fosfomycin, gentamicin, imipenem, meronem, netilmicin, ofloxacilin	surgery unit, 3rd peripheral septic tank	surgery	Secondary hospital	110	6.388	2.37356	water	35.929	1.869	11.8	hospital effluent
BH34A_S98	BH34A	29_11_19	West Africa	Benin	Benin	BENN HWW B	BENN HWW B	B	NO	YES	amoxicillin + clavulanic acid, amoxicillin, aztreonam, ceftriazon, ciprofloxacilin, colistin, doxyciclin, erythromicine, fosfomycin, gentamicin, imipenem, meronem, netilmicin, ofloxacilin	surgery unit, 1.3 m water depth, central septic tank, sample from 10 cm below surface	surgery	Secondary hospital	110	6.388	2.37356	water	57.981	1.906	27.1	hospital effluent
BH34B_S99	BH34B	29_11_19	West Africa	Benin	Benin	BENN HWW B	BENN HWW B	B	YES	YES	amoxicillin + clavulanic acid, amoxicillin, aztreonam, ceftriazon, ciprofloxacilin, colistin, doxyciclin, erythromicine, fosfomycin, gentamicin, imipenem, meronem, netilmicin, ofloxacilin	technical replicate of BH34.A	surgery	Secondary hospital	110	6.388	2.37356	water	57.981	1.906	30.3	hospital effluent
BH35_S100	BH35	29_11_19	West Africa	Benin	Benin	BENN HWW B	BENN HWW B	B	NO	YES	amoxicillin + clavulanic acid, amoxicillin, aztreonam, ceftriazon, ciprofloxacilin, colistin, doxyciclin, erythromicine, fosfomycin, gentamicin, imipenem, meronem, netilmicin, ofloxacilin	surgery for minor operations, septic tank	surgery	Secondary hospital	110	6.388	2.37356	water	95.977	1.862	32.5	hospital effluent
BH36_S101	BH36	29_11_19	West Africa	Benin	Benin	BENN HWW B	BENN HWW B	B	NO	YES	amoxicillin + clavulanic acid, amoxicillin, aztreonam, ceftriazon, ciprofloxacilin, colistin, doxyciclin, erythromicine, fosfomycin, gentamicin, imipenem, meronem, netilmicin, ofloxacilin	maternity, septic tank	maternity	Secondary hospital	110	6.388	2.37356	water	67.368	1.92	28.9	hospital effluent
BH37_S102	BH37	29_11_19	West Africa	Benin	Benin	BENN HWW B	BENN HWW B	B	NO	YES	amoxicillin + clavulanic acid, amoxicillin, aztreonam, ceftriazon, ciprofloxacilin, colistin, doxyciclin, erythromicine, fosfomycin, gentamicin, imipenem, meronem, netilmicin, ofloxacilin	BH35, BH36, central septic tank, surface water	other	Secondary hospital	110	6.388	2.37356	water	98.298	1.884	21.9	hospital effluent
BH38_S103	BH38	29_11_19	West Africa	Benin	Benin	BENN HWW B	BENN HWW B	B	NO	YES	amoxicillin + clavulanic acid, amoxicillin, aztreonam, ceftriazon, ciprofloxacilin, colistin, doxyciclin, erythromicine, fosfomycin, gentamicin, imipenem, meronem, netilmicin, ofloxacilin	BH35, BH36, central septic tank, water from 1,4 m depth	other	Secondary hospital	110	6.388	2.37356	water	68.516	1.931	27.8	hospital effluent
BH39_S104	BH39	29_11_19	West Africa	Benin	Benin	BENN HWW B	BENN HWW B	B	NO	YES	amoxicillin + clavulanic acid, amoxicillin, aztreonam, ceftriazon, ciprofloxacilin, colistin, doxyciclin, erythromicine, fosfomycin, gentamicin, imipenem, meronem, netilmicin, ofloxacilin	hospital area, septic tank for toilets	other	Secondary hospital	110	6.388	2.37356	water	108.617	1.887	23.6	hospital effluent
BH44_S105	BH44	09_12_19	West Africa	Benin	Benin	BENN HWW C	BENN HWW C	C	NO	YES	amoxycillin + clavulanic acid, ceftazidin, cefuroxim, ertapenem, erytromycin, fosfomycin, streptomycin, tobramycin, vancomycin	central septic tank, water from 10 cm depth	other	Health clinic	50	6.36536	2.41833	water	49.381	1.904	28.8	hospital effluent
BH46_S107	BH46	09_12_19	West Africa	Benin	Benin	BENN HWW C	BENN HWW C	C	NO	YES	amoxycillin + clavulanic acid, ceftazidin, cefuroxim, ertapenem, erytromycin, fosfomycin, streptomycin, tobramycin, vancomycin	pediatry, septic tank	pediatry	Health clinic	50	6.36536	2.41833	water	109.664	1.867	28.6	hospital effluent
BH47_S108	BH47	09_12_19	West Africa	Benin	Benin	BENN HWW C	BENN HWW C	C	NO	YES	amoxycillin + clavulanic acid, ceftazidin, cefuroxim, ertapenem, erytromycin, fosfomycin, streptomycin, tobramycin, vancomycin	hospitalization ward, vaccination room, septic tank	other	Health clinic	50	6.36536	2.41833	water	35.135	1.954	36.8	hospital effluent
BH48_S109	BH48	09_12_19	West Africa	Benin	Benin Env.	BENN other	BENN puddle at yard C	C	NO	NO	amoxycillin + clavulanic acid, ceftazidin, cefuroxim, ertapenem, erytromycin, fosfomycin, streptomycin, tobramycin, vancomycin	water pool surrounding the surgery room septic tank	surgery	Health clinic	50	6.36536	2.41833	water	35.005	1.993	41	hospital effluent
BH49_S110	BH49	09_12_19	West Africa	Benin	Benin	BENN HWW C	BENN HWW C	C	NO	YES	amoxycillin + clavulanic acid, ceftazidin, cefuroxim, ertapenem, erytromycin, fosfomycin, streptomycin, tobramycin, vancomycin	maternity clinic, septic tank	maternity	Health clinic	50	6.36536	2.41833	water	37.726	1.96	35.3	hospital effluent
BH50_S111	BH50	09_12_19	West Africa	Benin	Benin	BENN HWW C	BENN HWW C	C	NO	YES	amoxycillin + clavulanic acid, ceftazidin, cefuroxim, ertapenem, erytromycin, fosfomycin, streptomycin, tobramycin, vancomycin	peripheral septic tank, mainly collecting toilet waters, sample from under floating matter	other	Health clinic	50	6.36536	2.41833	water	85.95	1.894	37.2	hospital effluent
BH52_S112	BH52	09_12_19	West Africa	Benin	Benin Env.	BENN other	BENN hand-washing C	C	NO	NO	amoxycillin + clavulanic acid, ceftazidin, cefuroxim, ertapenem, erytromycin, fosfomycin, streptomycin, tobramycin, vancomycin	water for washing hands	treated, hand washing	Health clinic	50	6.36536	2.41833	water	4.303	2.942	36.8	water used for handwashing
BH58_S113	BH58	11_12_19	West Africa	Benin	Benin	BENN HWW D	BENN HWW D	D	NO	YES	amoxicillin + clavulanic acid, amoxicillin, aztreonam, ceftriazon, ciprofloxacilin, colistin, doxyciclin, ertapenem, erythromicine, fosfomycin, gentamicinimipenem, ofloxacilin	sump next to septic tank BH60, water from 2 m depth	other	Health clinic	95	6.36274	2.42141	water	113.889	1.899	36.2	hospital effluent
BH60_S115	BH60	11_12_19	West Africa	Benin	Benin	BENN HWW D	BENN HWW D	D	NO	YES	amoxicillin + clavulanic acid, amoxicillin, aztreonam, ceftriazon, ciprofloxacilin, colistin, doxyciclin, ertapenem, erythromicine, fosfomycin, gentamicinimipenem, ofloxacilin	emergency, surgery, ophtamology, ward sections, septic tank, water from 50 cm depth	other	Health clinic	95	6.36274	2.42141	water	109.83	1.9	34.8	hospital effluent
BH61_S116	BH61	11_12_19	West Africa	Benin	Benin	BENN HWW D	BENN HWW D	D	NO	YES	amoxicillin + clavulanic acid, amoxicillin, aztreonam, ceftriazon, ciprofloxacilin, colistin, doxyciclin, ertapenem, erythromicine, fosfomycin, gentamicinimipenem, ofloxacilin	maternity, surgery, laboratory sections, septic tank, water from 1 m depth	other	Health clinic	95	6.36274	2.42141	water	55.559	1.903	38.2	hospital effluent
BSE100_S122	BSE100	04_12_19	West Africa	Benin	Benin Env.	BENN other	BENN river P (drinking)	P	NO	NO	nd	drinking water, river Caiman	river, drinking water	nd	nd	7.91146	1.97589	water	39447	1851	35.4	river water, also for drinking
BSE74_S119	BSE74	04_12_19	West Africa	Benin	Benin Env.	BENN other	BENN river Q (drinking)	Q	NO	NO	nd	drinking water, river Zoun	river, drinking water	nd	nd	7.91146	1.97589	water	19607	1.59	39.7	river water, also for drinking
BSE79_S120	BSE79	04_12_19	West Africa	Benin	Benin Env.	BENN other	BENN river R (drinking)	R	NO	NO	nd	drinking water, Bedrock river	river, drinking water	nd	nd	7.91146	1.97589	water	59633	1839	28.4	river water, also for drinking
BSE93_S121	BSE93	04_12_19	West Africa	Benin	Benin Env.	BENN other	BENN tap water S (drinking)	S	NO	NO	nd	drinking water (tap water)	treated, drinking water	nd	nd	7.91146	1.97589	water	6687	1.86	37.7	tap water
BFH1_S123	BFH1	22_11_19	West Africa	Burkina Faso	Burkina Faso	BF HWW E	BF HWW E	E	NO	YES	amoxicillin + clavulanic acid, amoxicilline, ampicilline, ceftriaxone, chloramphenicole, ciprofloxacin, cloxacillin, cotrimoxazole, doxycyclin, erythomycin, gentamycin, metronidazole, penicillin, rifampicin, tetracycline	central septic tank	other	Primary hospital	141	12.6299	-2.14429	water	81.408	1.896	31.3	hospital effluent
BFH4_S124	BFH4	22_11_19	West Africa	Burkina Faso	Burkina Faso	BF HWW E	BF HWW E	E	NO	YES	amoxicillin + clavulanic acid, amoxicilline, ampicilline, ceftriaxone, chloramphenicole, ciprofloxacin, cloxacillin, cotrimoxazole, doxycyclin, erythomycin, gentamycin, metronidazole, penicillin, rifampicin, tetracycline	pediatrics, septic tank	pediatry	Primary hospital	141	12.6299	-2.14429	water	8.071	2.179	31.1	hospital effluent
BFH6_S125	BFH6	28_11_19	West Africa	Burkina Faso	Burkina Faso	BF HWW F	BF HWW F	F	NO	YES	amoxicillin + clavulanic acid, amoxicilline, ampicilline, ceftriaxone, chloramphenicole, ciprofloxacin, cloxacillin, cotrimoxazole, doxycyclin, erythomycin, gentamycin, metronidazole, penicillin, rifampicin, tetracycline	hospitalization, maternity, surgery, after surgery or delivery with complication or not, people spend a couple of days for care before leaving, septic tank	other	Health clinic	91	12.5	-1.66667	water	54.188	1.91	31.8	hospital effluent
BFH8_S126	BFH8	28_11_19	West Africa	Burkina Faso	Burkina Faso	BF HWW F	BF HWW F	F	NO	YES	amoxicillin + clavulanic acid, amoxicilline, ampicilline, ceftriaxone, chloramphenicole, ciprofloxacin, cloxacillin, cotrimoxazole, doxycyclin, erythomycin, gentamycin, metronidazole, penicillin, rifampicin, tetracycline	surgery, septic tank	surgery	Health clinic	91	12.5	-1.66667	water	78.986	1.87	34.3	hospital effluent
BFH9_S127	BFH9	28_11_19	West Africa	Burkina Faso	Burkina Faso	BF HWW F	BF HWW F	F	NO	YES	amoxicillin + clavulanic acid, amoxicilline, ampicilline, ceftriaxone, chloramphenicole, ciprofloxacin, cloxacillin, cotrimoxazole, doxycyclin, erythomycin, gentamycin, metronidazole, penicillin, rifampicin, tetracycline	mortuary, septic tank	other	Health clinic	91	12.5	-1.66667	water	111.056	1.89	34.1	hospital effluent
BFH10_S128	BFH10	28_11_19	West Africa	Burkina Faso	Burkina Faso	BF HWW F	BF HWW F	F	NO	YES	amoxicillin + clavulanic acid, amoxicilline, ampicilline, ceftriaxone, chloramphenicole, ciprofloxacin, cloxacillin, cotrimoxazole, doxycyclin, erythomycin, gentamycin, metronidazole, penicillin, rifampicin, tetracycline	delivery, surgery rooms, septic tank	other	Health clinic	91	12.5	-1.66667	water	119.477	1.869	32	hospital effluent
BFH11_S129	BFH11	28_11_19	West Africa	Burkina Faso	Burkina Faso	BF HWW F	BF HWW F	F	NO	YES	amoxicillin + clavulanic acid, amoxicilline, ampicilline, ceftriaxone, chloramphenicole, ciprofloxacin, cloxacillin, cotrimoxazole, doxycyclin, erythomycin, gentamycin, metronidazole, penicillin, rifampicin, tetracycline	laboratory, septic tank	other	Health clinic	91	12.5	-1.66667	water	103.574	1.891	31.3	hospital effluent
BFH12_S130	BFH12	28_11_19	West Africa	Burkina Faso	Burkina Faso	BF HWW F	BF HWW F	F	NO	YES	amoxicillin + clavulanic acid, amoxicilline, ampicilline, ceftriaxone, chloramphenicole, ciprofloxacin, cloxacillin, cotrimoxazole, doxycyclin, erythomycin, gentamycin, metronidazole, penicillin, rifampicin, tetracycline	peadiatrics, septic tank	pediatry	Health clinic	91	12.5	-1.66667	water	123.375	1.878	24.5	hospital effluent
BFH13_S131	BFH13	28_11_19	West Africa	Burkina Faso	Burkina Faso	BF HWW G	BF HWW G	G	NO	YES	amoxicillin + clavulanic acid, amoxicilline, ampicilline, ceftriaxone, chloramphenicole, ciprofloxacin, cloxacillin, cotrimoxazole, doxycyclin, erythomycin, gentamycin, metronidazole, penicillin, rifampicin, tetracycline	delivery room, septic tank	maternity	Private primary hospital	nd	12.5	-1.66667	water	68.791	1.882	31.8	hospital effluent
BFH14_S132	BFH14	28_11_19	West Africa	Burkina Faso	Burkina Faso	BF HWW G	BF HWW G	G	NO	YES	amoxicillin + clavulanic acid, amoxicilline, ampicilline, ceftriaxone, chloramphenicole, ciprofloxacin, cloxacillin, cotrimoxazole, doxycyclin, erythomycin, gentamycin, metronidazole, penicillin, rifampicin, tetracycline	hospitalization, maternity, septic tank	maternity	Private primary hospital	nd	12.5	-1.66667	water	23.502	1.919	33.7	hospital effluent
BFH15_S133	BFH15	28_11_19	West Africa	Burkina Faso	Burkina Faso	BF HWW G	BF HWW G	G	NO	YES	amoxicillin + clavulanic acid, amoxicilline, ampicilline, ceftriaxone, chloramphenicole, ciprofloxacin, cloxacillin, cotrimoxazole, doxycyclin, erythomycin, gentamycin, metronidazole, penicillin, rifampicin, tetracycline	hospitalization, maternity, surgery, septic tank	other	Private primary hospital	nd	12.5	-1.66667	water	24.754	1.967	30.9	hospital effluent
BFH16_S134	BFH16	04_12_19	West Africa	Burkina Faso	Burkina Faso	BF HWW H	BF HWW H	H	NO	YES	amoxicillin + clavulanic acid, amoxicilline, ampicilline, ceftriaxone, chloramphenicole, ciprofloxacin, cloxacillin, cotrimoxazole, doxycyclin, erythomycin, gentamycin, metronidazole, penicillin, rifampicin, tetracycline	peadiatrics hospitalization, septic tank	pediatry	Secondary hospital, a regional reference hospital	232	12.2526	-2.36272	water	310.331	1.858	30.3	hospital effluent
BFH17_S135	BFH17	04_12_19	West Africa	Burkina Faso	Burkina Faso	BF HWW H	BF HWW H	H	NO	YES	amoxicillin + clavulanic acid, amoxicilline, ampicilline, ceftriaxone, chloramphenicole, ciprofloxacin, cloxacillin, cotrimoxazole, doxycyclin, erythomycin, gentamycin, metronidazole, penicillin, rifampicin, tetracycline	hospitalization rooms for people over 15 year old, septic tank	other	Secondary hospital, a regional reference hospital	232	12.2526	-2.36272	water	10.984	2.27	20.8	hospital effluent
BFH18_S136	BFH18	04_12_19	West Africa	Burkina Faso	Burkina Faso	BF HWW H	BF HWW H	H	NO	YES	amoxicillin + clavulanic acid, amoxicilline, ampicilline, ceftriaxone, chloramphenicole, ciprofloxacin, cloxacillin, cotrimoxazole, doxycyclin, erythomycin, gentamycin, metronidazole, penicillin, rifampicin, tetracycline	delivery room, septic tank	maternity	Secondary hospital, a regional reference hospital	232	12.2526	-2.36272	water	363.053	1.867	25.5	hospital effluent
BFH19_S137	BFH19	04_12_19	West Africa	Burkina Faso	Burkina Faso	BF HWW H	BF HWW H	H	NO	YES	amoxicillin + clavulanic acid, amoxicilline, ampicilline, ceftriaxone, chloramphenicole, ciprofloxacin, cloxacillin, cotrimoxazole, doxycyclin, erythomycin, gentamycin, metronidazole, penicillin, rifampicin, tetracycline	gynecology, operating room, septic tank	other	Secondary hospital, a regional reference hospital	232	12.2526	-2.36272	water	114.428	1.894	40.7	hospital effluent
BFH20_S138	BFH20	04_12_19	West Africa	Burkina Faso	Burkina Faso	BF HWW H	BF HWW H	H	NO	YES	amoxicillin + clavulanic acid, amoxicilline, ampicilline, ceftriaxone, chloramphenicole, ciprofloxacin, cloxacillin, cotrimoxazole, doxycyclin, erythomycin, gentamycin, metronidazole, penicillin, rifampicin, tetracycline	maternity hospitalization, septic tank	maternity	Secondary hospital, a regional reference hospital	232	12.2526	-2.36272	water	405.714	1.887	35.5	hospital effluent
BFH21_S139	BFH21	04_12_19	West Africa	Burkina Faso	Burkina Faso	BF HWW H	BF HWW H	H	NO	YES	amoxicillin + clavulanic acid, amoxicilline, ampicilline, ceftriaxone, chloramphenicole, ciprofloxacin, cloxacillin, cotrimoxazole, doxycyclin, erythomycin, gentamycin, metronidazole, penicillin, rifampicin, tetracycline	surgery emergency, hospitalization, septic tank	surgery	Secondary hospital, a regional reference hospital	232	12.2526	-2.36272	water	32.435	1.944	37.3	hospital effluent
BFH22_S140	BFH22	04_12_19	West Africa	Burkina Faso	Burkina Faso	BF HWW H	BF HWW H	H	NO	YES	amoxicillin + clavulanic acid, amoxicilline, ampicilline, ceftriaxone, chloramphenicole, ciprofloxacin, cloxacillin, cotrimoxazole, doxycyclin, erythomycin, gentamycin, metronidazole, penicillin, rifampicin, tetracycline	laboratory, septic tank	other	Secondary hospital, a regional reference hospital	232	12.2526	-2.36272	water	142.195	1.863	31.2	hospital effluent
BFH23_S141	BFH23	04_12_19	West Africa	Burkina Faso	Burkina Faso	BF HWW H	BF HWW H	H	NO	YES	amoxicillin + clavulanic acid, amoxicilline, ampicilline, ceftriaxone, chloramphenicole, ciprofloxacin, cloxacillin, cotrimoxazole, doxycyclin, erythomycin, gentamycin, metronidazole, penicillin, rifampicin, tetracycline	emergency, external consultation, septic tank	other	Secondary hospital, a regional reference hospital	232	12.2526	-2.36272	water	33.593	1.968	32.2	hospital effluent
BFH25_S143	BFH25	04_12_19	West Africa	Burkina Faso	Burkina Faso	BF HWW H	BF HWW H	H	NO	YES	amoxicillin + clavulanic acid, amoxicilline, ampicilline, ceftriaxone, chloramphenicole, ciprofloxacin, cloxacillin, cotrimoxazole, doxycyclin, erythomycin, gentamycin, metronidazole, penicillin, rifampicin, tetracycline	central septic tank where all HWW channels are drained	other	Secondary hospital, a regional reference hospital	232	12.2526	-2.36272	water	12.056	2.208	30.2	hospital effluent
BFH26_S144	BFH26	04_12_19	West Africa	Burkina Faso	Burkina Faso Env.	BF other	BF exit after biological treatment H	H	NO	NO	amoxicillin + clavulanic acid, amoxicilline, ampicilline, ceftriaxone, chloramphenicole, ciprofloxacin, cloxacillin, cotrimoxazole, doxycyclin, erythomycin, gentamycin, metronidazole, penicillin, rifampicin, tetracycline	exit after biological treatment (in the municipality channel)	treated, receiving municipality channel	Secondary hospital, a regional reference hospital	232	12.2526	-2.36272	water	21.877	1.92	33.5	municipality channel receiving biologically treated HWW
BFH27_S145	BFH27	04_12_19	West Africa	Burkina Faso	Burkina Faso Env.	BF other	BF wetland receiving treated HWW H	H	NO	NO	amoxicillin + clavulanic acid, amoxicilline, ampicilline, ceftriaxone, chloramphenicole, ciprofloxacin, cloxacillin, cotrimoxazole, doxycyclin, erythomycin, gentamycin, metronidazole, penicillin, rifampicin, tetracycline	wetland receiving treated wastewater	treated, receiving river	Secondary hospital, a regional reference hospital	232	12.2526	-2.36272	water	43.438	1.91	37.3	wetland receiving treated wastewater
BFH28_S146	BFH28	04_12_19	West Africa	Burkina Faso	Burkina Faso	BF HWW H	BF HWW H	H	NO	YES	amoxicillin + clavulanic acid, amoxicilline, ampicilline, ceftriaxone, chloramphenicole, ciprofloxacin, cloxacillin, cotrimoxazole, doxycyclin, erythomycin, gentamycin, metronidazole, penicillin, rifampicin, tetracycline	peadiatric emergency, septic tank	pediatry	Secondary hospital, a regional reference hospital	232	12.2526	-2.36272	water	127.39	1.878	33.2	hospital effluent
BFH29_S147	BFH29	12_12_19	West Africa	Burkina Faso	Burkina Faso	BF HWW I	BF HWW I	I	NO	YES	amoxicillin + clavulanic acid, amoxicilline, ampicilline, ceftriaxone, chloramphenicole, ciprofloxacin, cloxacillin, cotrimoxazole, doxycyclin, erythomycin, gentamycin, metronidazole, penicillin, rifampicin, tetracycline	urology, infectious diseases, pneumology, septic tank	other	Tertiary hospital, a national refrence hospital	733	12.5	-1.66667	water	51.106	1.893	35.7	hospital effluent
BFH30_S148	BFH30	12_12_19	West Africa	Burkina Faso	Burkina Faso	BF HWW I	BF HWW I	I	NO	YES	amoxicillin + clavulanic acid, amoxicilline, ampicilline, ceftriaxone, chloramphenicole, ciprofloxacin, cloxacillin, cotrimoxazole, doxycyclin, erythomycin, gentamycin, metronidazole, penicillin, rifampicin, tetracycline	urology, infectious diseases, pneumology, day hospital, dialysis, blood bank, cren (service where malnourished children are cared), septic tank	other	Tertiary hospital, a national refrence hospital	733	12.5	-1.66667	water	53.677	1.871	32.5	hospital effluent
BFH31_S149	BFH31	12_12_19	West Africa	Burkina Faso	Burkina Faso	BF HWW I	BF HWW I	I	NO	YES	amoxicillin + clavulanic acid, amoxicilline, ampicilline, ceftriaxone, chloramphenicole, ciprofloxacin, cloxacillin, cotrimoxazole, doxycyclin, erythomycin, gentamycin, metronidazole, penicillin, rifampicin, tetracycline	anatomy pathology laboratory, orl, ophtalmology,laboratory (hematology-biochemestry), surgery (ear, nose, and throat), septic tank	other	Tertiary hospital, a national refrence hospital	733	12.5	-1.66667	water	34.005	1.839	30.7	hospital effluent
BFH32_S150	BFH32	12_12_19	West Africa	Burkina Faso	Burkina Faso	BF HWW I	BF HWW I	I	NO	YES	amoxicillin + clavulanic acid, amoxicilline, ampicilline, ceftriaxone, chloramphenicole, ciprofloxacin, cloxacillin, cotrimoxazole, doxycyclin, erythomycin, gentamycin, metronidazole, penicillin, rifampicin, tetracycline	hospitalization, visceral surgery, central sterilization, gastrology, internal medicine, peadiatric emergency, septic tank	other	Tertiary hospital, a national refrence hospital	733	12.5	-1.66667	water	39.518	1.905	34.7	hospital effluent
BFH33_S151	BFH33	12_12_19	West Africa	Burkina Faso	Burkina Faso	BF HWW I	BF HWW I	I	NO	YES	amoxicillin + clavulanic acid, amoxicilline, ampicilline, ceftriaxone, chloramphenicole, ciprofloxacin, cloxacillin, cotrimoxazole, doxycyclin, erythomycin, gentamycin, metronidazole, penicillin, rifampicin, tetracycline	kitchen, laboratoty, trauma, endoscopy, peadiatrics, cardiology consultation, septic tank	other	Tertiary hospital, a national refrence hospital	733	12.5	-1.66667	water	72.642	1.857	33.7	hospital effluent
BFH34_S152	BFH34	12_12_19	West Africa	Burkina Faso	Burkina Faso	BF HWW I	BF HWW I	I	NO	YES	amoxicillin + clavulanic acid, amoxicilline, ampicilline, ceftriaxone, chloramphenicole, ciprofloxacin, cloxacillin, cotrimoxazole, doxycyclin, erythomycin, gentamycin, metronidazole, penicillin, rifampicin, tetracycline	bacteriology lab, septic tank	other	Tertiary hospital, a national refrence hospital	733	12.5	-1.66667	water	55.843	1.9	29.8	hospital effluent
BFH35_S153	BFH35	12_12_19	West Africa	Burkina Faso	Burkina Faso	BF HWW I	BF HWW I	I	NO	YES	amoxicillin + clavulanic acid, amoxicilline, ampicilline, ceftriaxone, chloramphenicole, ciprofloxacin, cloxacillin, cotrimoxazole, doxycyclin, erythomycin, gentamycin, metronidazole, penicillin, rifampicin, tetracycline	operating room (neurosurgery and traumatology), septic tank	surgery	Tertiary hospital, a national refrence hospital	733	12.5	-1.66667	water	8.255	2.072	30.1	hospital effluent
BFH36_S154	BFH36	12_12_19	West Africa	Burkina Faso	Burkina Faso	BF HWW I	BF HWW I	I	NO	YES	amoxicillin + clavulanic acid, amoxicilline, ampicilline, ceftriaxone, chloramphenicole, ciprofloxacin, cloxacillin, cotrimoxazole, doxycyclin, erythomycin, gentamycin, metronidazole, penicillin, rifampicin, tetracycline	operating room (maternity), septic tank	other	Tertiary hospital, a national refrence hospital	733	12.5	-1.66667	water	19.383	2.005	31.6	hospital effluent
BFH37_S155	BFH37	12_12_19	West Africa	Burkina Faso	Burkina Faso	BF HWW I	BF HWW I	I	NO	YES	amoxicillin + clavulanic acid, amoxicilline, ampicilline, ceftriaxone, chloramphenicole, ciprofloxacin, cloxacillin, cotrimoxazole, doxycyclin, erythomycin, gentamycin, metronidazole, penicillin, rifampicin, tetracycline	mortuary, septic tank	other	Tertiary hospital, a national refrence hospital	733	12.5	-1.66667	water	91.184	1.865	31.8	hospital effluent
BFH38A_S156	BFH38A	12_12_19	West Africa	Burkina Faso	Burkina Faso	BF HWW I	BF HWW I	I	NO	YES	amoxicillin + clavulanic acid, amoxicilline, ampicilline, ceftriaxone, chloramphenicole, ciprofloxacin, cloxacillin, cotrimoxazole, doxycyclin, erythomycin, gentamycin, metronidazole, penicillin, rifampicin, tetracycline	delivery room, septic tank	maternity	Tertiary hospital, a national refrence hospital	733	12.5	-1.66667	water	141.501	1.869	33.8	hospital effluent
BFH38B_S157	BFH38B	12_12_19	West Africa	Burkina Faso	Burkina Faso	BF HWW I	BF HWW I	I	YES	YES	amoxicillin + clavulanic acid, amoxicilline, ampicilline, ceftriaxone, chloramphenicole, ciprofloxacin, cloxacillin, cotrimoxazole, doxycyclin, erythomycin, gentamycin, metronidazole, penicillin, rifampicin, tetracycline	technical replicate of BFH38.A	maternity	Tertiary hospital, a national refrence hospital	733	12.5	-1.66667	water	141.501	1.869	29.3	hospital effluent
BFH39_S158	BFH39	12_12_19	West Africa	Burkina Faso	Burkina Faso	BF HWW I	BF HWW I	I	NO	YES	amoxicillin + clavulanic acid, amoxicilline, ampicilline, ceftriaxone, chloramphenicole, ciprofloxacin, cloxacillin, cotrimoxazole, doxycyclin, erythomycin, gentamycin, metronidazole, penicillin, rifampicin, tetracycline	emergency, resuscitation, dental surgery, nuclear medicine, septic tank	other	Tertiary hospital, a national refrence hospital	733	12.5	-1.66667	water	87.54	1.869	37.3	hospital effluent
BFH40_S159	BFH40	12_12_19	West Africa	Burkina Faso	Burkina Faso	BF HWW I	BF HWW I	I	NO	YES	amoxicillin + clavulanic acid, amoxicilline, ampicilline, ceftriaxone, chloramphenicole, ciprofloxacin, cloxacillin, cotrimoxazole, doxycyclin, erythomycin, gentamycin, metronidazole, penicillin, rifampicin, tetracycline	mortuary, emergency, maternity, visceral surgery, emergency operating room, septic tank	other	Tertiary hospital, a national refrence hospital	733	12.3859	-1.49908	water	86.817	1.865	33.5	hospital effluent
BFH41_S160	BFH41	12_12_19	West Africa	Burkina Faso	Burkina Faso	BF HWW I	BF HWW I	I	NO	YES	amoxicillin + clavulanic acid, amoxicilline, ampicilline, ceftriaxone, chloramphenicole, ciprofloxacin, cloxacillin, cotrimoxazole, doxycyclin, erythomycin, gentamycin, metronidazole, penicillin, rifampicin, tetracycline	connection point with Ouagadougou WWTP channel, septic tank	other	Tertiary hospital, a national refrence hospital	733	12.3859	-1.49908	water	29.98	1.878	36.6	hospital effluent
BFH42_S161	BFH42	12_12_19	West Africa	Burkina Faso	Burkina Faso Env.	BF other	BF receiving river after WWTP	T	NO	NO	amoxicillin + clavulanic acid, amoxicilline, ampicilline, ceftriaxone, chloramphenicole, ciprofloxacin, cloxacillin, cotrimoxazole, doxycyclin, erythomycin, gentamycin, metronidazole, penicillin, rifampicin, tetracycline	receiving river Kossodo, after Ouagadougou WWTP	treated, receiving river	Tertiary hospital, a national refrence hospital	733	12.3859	-1.49908	water	159.569	1.864	37	river receiving treated wastewater
FH1_S162	FH1	20_01_20	Europe	Finland	Finland	FI HWW J	FI HWW J	J	NO	YES	nd	hospital main drain	other	nd	nd	60.1984	24.9274	water	49.3	1.87	21.2	hospital effluent
FH2_S163	FH2	20_01_20	Europe	Finland	Finland	FI HWW K	FI HWW K	K	NO	YES	nd	hospital main drain	other	nd	nd	60.1984	24.9274	water	70.4	1.88	37.9	hospital effluent
FH3_S164	FH3	20_01_20	Europe	Finland	Finland	FI HWW L	FI HWW L	L	NO	YES	nd	hospital main drain	other	nd	nd	60.1984	24.9274	water	91.8	1.86	30.8	hospital effluent
FH4_S165	FH4	20_01_20	Europe	Finland	Finland	FI HWW M	FI HWW M	M	NO	YES	nd	main drain	other	nd	nd	60.4518	22.2671	water	202	1.87	24.2	hospital effluent
FH5_S166	FH5	20_01_20	Europe	Finland	Finland	FI HWW M	FI HWW M	M	NO	YES	nd	cancer, hematology, maxillofacial surgery clinic	other	nd	nd	60.4518	22.2671	water	243.1	1.88	26.9	hospital effluent
FH6_S167	FH6	20_01_20	Europe	Finland	Finland	FI HWW M	FI HWW M	M	NO	YES	nd	emergency, day hospital	other	nd	nd	60.4518	22.2671	water	135	1.88	25.2	hospital effluent
FH7_S168	FH7	23_01_20	Europe	Finland	Finland	FI HWW N	FI HWW N	N	NO	YES	nd	main drain	other	nd	nd	62.6094	25.5795	water	65.1	1.86	26.4	hospital effluent
FH8_S169	FH8	23_01_20	Europe	Finland	Finland	FI HWW N	FI HWW N	N	YES	YES	nd	biological replicate of FH7	other	nd	nd	62.6094	25.5795	water	267.6	1.88	28.3	hospital effluent
FH9_S170	FH9	28_01_20	Europe	Finland	Finland	FI HWW O	FI HWW O	O	NO	YES	nd	H section of drain	other	nd	nd	66.4921	25.774	water	198.2	1.87	23.7	hospital effluent
* not in any specific order
replicate samples

### Sheet: TableS3
we.ep	we.eBH	wi.ep	wi.eBH	rab.all	rab.win.Benin	rab.win.Finland	diff.btw	diff.win	effect	overlap	gene	country	analysis
0.000147911	0.00300877	7.48711e-07	5.77538e-05	-9.36724	-8.52528	-17.468	-8.50658	3.86359	-2.1552	0.0097506	lnu(F)_3	Benin	Aldex2_ALR_SSU
0.000312645	0.00489089	2.04002e-05	0.000431565	-9.36459	-8.47094	-16.1824	-7.70195	3.7918	-1.92094	0.0585944	aac(6')-IIc_1_NC	Benin	Aldex2_ALR_SSU
0.000267833	0.00430404	1.55164e-06	7.68538e-05	-11.1312	-9.81401	-17.4582	-7.47547	3.73613	-1.96396	0.0078023	qnrVC5_1	Benin	Aldex2_ALR_SSU
0.000357904	0.00490907	2.68503e-07	3.74218e-05	-10.2184	-8.86519	-16.3249	-7.47516	3.48912	-2.06548	0.00391629	qnrVC4_1	Benin	Aldex2_ALR_SSU
0.000280256	0.00432076	3.31068e-06	0.000133205	-10.92	-10.1266	-17.3689	-7.25632	3.79762	-1.90793	0.0253921	blaCARB-2_1	Benin	Aldex2_ALR_SSU
0.000684833	0.00947452	4.93203e-06	0.000173778	-9.5025	-8.89187	-15.6666	-6.89602	3.82107	-1.70898	0.0253427	ant(2'')-Ia_6	Benin	Aldex2_ALR_SSU
0.000806077	0.0094293	0.000732205	0.00606405	-11.8514	-9.93432	-16.9569	-6.79104	4.75289	-1.30545	0.11501	aph(2'')-Id_1	Benin	Aldex2_ALR_SSU
0.000550851	0.00765308	1.3494e-06	7.05496e-05	-11.0856	-10.5946	-17.479	-6.78965	3.11891	-2.08898	0.0156275	blaVEB-5_1	Benin	Aldex2_ALR_SSU
0.000823404	0.0105037	3.53701e-07	4.20129e-05	-10.2509	-9.86321	-16.7755	-6.68864	3.16563	-2.10937	0.00197273	blaVEB-2_1	Benin	Aldex2_ALR_SSU
0.000659605	0.00808908	4.70741e-07	4.68985e-05	-9.84946	-9.50632	-16.1882	-6.62952	3.06231	-2.1474	0.00391629	blaVEB-1_1	Benin	Aldex2_ALR_SSU
0.000455807	0.0068737	4.31154e-07	4.51246e-05	-10.9261	-10.5828	-17.1957	-6.60023	2.97998	-2.22905	0.0136747	blaVEB-7_1	Benin	Aldex2_ALR_SSU
0.000156418	0.00244358	1.31326e-06	7.58848e-05	-9.71506	-9.39821	-15.8519	-6.5963	2.12584	-2.99181	0.0156275	blaVEB-1_3	Benin	Aldex2_ALR_SSU
0.000589502	0.00814735	4.23409e-07	4.32497e-05	-10.6831	-10.323	-16.9866	-6.52137	2.96356	-2.23865	0.00585465	blaVEB-6_1	Benin	Aldex2_ALR_SSU
0.00099495	0.0114233	3.25388e-06	0.000129888	-11.0184	-10.6494	-17.2404	-6.4617	3.13037	-1.93559	0.0214443	blaVEB-4_1	Benin	Aldex2_ALR_SSU
1.93684e-05	0.00073702	4.96817e-06	0.000177276	-8.06432	-7.53741	-13.4428	-6.40017	3.42297	-1.84402	0.0351573	blaOXA-129_1	Benin	Aldex2_ALR_SSU
1.91783e-05	0.00104532	3.67213e-06	0.000156754	-7.5485	-6.36601	-13.2326	-6.37484	2.71374	-2.05124	0.0351573	cmlA1_1	Benin	Aldex2_ALR_SSU
0.00087649	0.00836994	6.5353e-06	0.000193711	-11.2481	-10.3825	-16.619	-6.3339	3.62565	-1.72394	0.0253921	blaCARB-1_1	Benin	Aldex2_ALR_SSU
0.000638262	0.00777216	4.04304e-06	0.000152852	-8.90733	-8.29345	-14.9918	-6.33367	3.32124	-1.85341	0.0194952	catQ_1	Benin	Aldex2_ALR_SSU
0.000616919	0.00806343	1.31154e-06	7.34189e-05	-10.4866	-10.136	-16.4176	-6.28443	2.94051	-1.9909	0.0117221	blaVEB-1_4	Benin	Aldex2_ALR_SSU
0.000442856	0.00658902	9.53359e-06	0.000246211	-11.5789	-10.4317	-16.9316	-6.28278	3.83056	-1.5287	0.0390635	blaCARB-11_1	Benin	Aldex2_ALR_SSU
0.000620621	0.00843981	3.24502e-05	0.000532741	-12.9604	-12.0107	-18.1572	-6.21276	3.9899	-1.58001	0.0467844	blaCARB-4_1	Benin	Aldex2_ALR_SSU
0.000876708	0.0100286	6.90398e-05	0.000993945	-12.0756	-11.0164	-17.2745	-6.21216	3.69547	-1.56235	0.0527351	blaCMY-103_1	Benin	Aldex2_ALR_SSU
0.000677603	0.00796542	2.81438e-05	0.000534561	-8.83276	-8.34573	-14.829	-6.15024	3.70197	-1.70033	0.0449227	lsa(E)_1	Benin	Aldex2_ALR_SSU
0.00136695	0.0156842	1.00112e-05	0.000266415	-10.9839	-10.4827	-16.6628	-6.13395	3.86375	-1.46942	0.0370381	ant(2'')-Ia_19	Benin	Aldex2_ALR_SSU
0.00117649	0.0124886	5.8594e-05	0.000875188	-11.6399	-11.0158	-17.312	-6.08878	3.81362	-1.57377	0.0584802	lnu(B)_1	Benin	Aldex2_ALR_SSU
0.00036898	0.00526453	4.75991e-06	0.000161361	-9.97615	-9.57524	-15.4097	-6.05955	3.03973	-1.9904	0.0311903	ant(2'')-Ia_10	Benin	Aldex2_ALR_SSU
0.000646774	0.00874694	5.25044e-06	0.000185861	-9.89617	-9.29685	-15.4189	-6.03729	3.52072	-1.68356	0.0331396	ant(2'')-Ia_9	Benin	Aldex2_ALR_SSU
0.000529763	0.00707646	6.20656e-06	0.000191578	-9.69583	-8.95917	-15.1074	-6.025	3.51495	-1.65247	0.0351573	blaAER-1_1	Benin	Aldex2_ALR_SSU
0.00161129	0.0152216	0.000119037	0.00155179	-12.4038	-10.3942	-16.8769	-5.9846	4.01159	-1.31286	0.0662774	sul3_2	Benin	Aldex2_ALR_SSU
0.0113285	0.0754588	0.001605	0.0130172	-7.86061	-6.877	-14.8177	-5.85594	5.90919	-1.02075	0.140625	ere(A)_6	Benin	Aldex2_ALR_SSU
0.00140265	0.0132084	1.83357e-05	0.000335254	-12.4616	-11.5233	-17.3072	-5.83991	3.77252	-1.50194	0.0350888	blaCARB-6_1	Benin	Aldex2_ALR_SSU
0.000767873	0.00797873	1.81584e-07	3.22608e-05	-9.10788	-8.70946	-14.1941	-5.81174	2.73028	-2.15342	0.00391629	tet(A)_1	Benin	Aldex2_ALR_SSU
0.00196822	0.0167384	2.53959e-06	0.000114854	-11.9376	-11.5692	-17.2486	-5.79777	3.16365	-1.81576	0.0214443	blaVEB-8_1	Benin	Aldex2_ALR_SSU
0.00162628	0.0171012	0.000213293	0.00243043	-11.4719	-10.5158	-16.235	-5.72027	3.99255	-1.30342	0.0974662	blaCMY-112_1	Benin	Aldex2_ALR_SSU
0.000975564	0.0104863	4.07746e-06	0.000153398	-10.706	-10.1083	-15.8913	-5.68773	2.65576	-2.06185	0.0332043	blaVEB-3_1	Benin	Aldex2_ALR_SSU
0.000924756	0.0105281	2.01291e-06	9.25883e-05	-11.3397	-10.71	-16.1872	-5.62589	3.11994	-1.80567	0.0214443	ant(2'')-Ia_17	Benin	Aldex2_ALR_SSU
0.00361767	0.0331815	0.00063596	0.00615489	-10.2482	-9.66905	-15.5981	-5.60607	4.38429	-1.18379	0.111111	cml_1	Benin	Aldex2_ALR_SSU
0.00324684	0.0274675	1.15964e-05	0.000297137	-10.8824	-10.4154	-15.9491	-5.5366	3.38393	-1.52466	0.0409366	aadA4_1	Benin	Aldex2_ALR_SSU
0.000952694	0.0111023	2.56713e-06	0.000119476	-9.12116	-8.78447	-14.6731	-5.52862	2.86894	-2.07067	0.0214443	tet(C)_1_NC	Benin	Aldex2_ALR_SSU
0.000297906	0.00298856	9.2952e-06	0.000222621	-10.7771	-10.2068	-15.2677	-5.49607	2.94735	-1.72205	0.0273452	blaCMY-4_1	Benin	Aldex2_ALR_SSU
0.000336612	0.0045078	2.51248e-05	0.000469131	-11.1075	-10.3146	-15.8435	-5.45859	3.35799	-1.61941	0.0409366	blaCARB-50_1_NG	Benin	Aldex2_ALR_SSU
0.00262425	0.0213941	0.000198013	0.00232664	-11.3302	-10.372	-15.942	-5.45218	3.91191	-1.32848	0.0839848	blaCMY-152_1	Benin	Aldex2_ALR_SSU
0.00385545	0.0339248	9.60553e-05	0.00139727	-9.8835	-9.56191	-15.2753	-5.40517	3.97078	-1.31183	0.0761724	ant(2'')-Ia_13	Benin	Aldex2_ALR_SSU
0.00227935	0.0199692	0.000174706	0.0020694	-11.7161	-10.2251	-16.0072	-5.40489	3.73607	-1.35378	0.0800786	blaCMY-41_1	Benin	Aldex2_ALR_SSU
0.000771676	0.00713041	1.29036e-05	0.00030533	-11.5383	-10.5776	-15.9859	-5.38669	3.10997	-1.65834	0.0312512	blaCARB-3_1	Benin	Aldex2_ALR_SSU
0.0019108	0.0189313	3.83306e-05	0.00067557	-11.1934	-10.6668	-15.9984	-5.37608	3.6641	-1.39364	0.0605475	ant(2'')-Ia_11	Benin	Aldex2_ALR_SSU
0.000751336	0.00947019	5.71834e-05	0.000686279	-13.5247	-12.6285	-17.7431	-5.35838	3.89565	-1.3149	0.0370381	dfrA22_4	Benin	Aldex2_ALR_SSU
8.76238e-06	0.00055192	5.17127e-06	0.000192101	-5.7305	-5.26258	-10.9131	-5.32897	2.01059	-2.50888	0.0370381	tet(C)_2	Benin	Aldex2_ALR_SSU
0.000929678	0.0112414	2.50001e-06	0.000103806	-12.1078	-11.609	-16.9108	-5.3117	3.09542	-1.72444	0.0175461	dfrA15_2	Benin	Aldex2_ALR_SSU
0.00844221	0.0550489	0.00295197	0.0180222	-13.4462	-11.9312	-17.5782	-5.3095	5.02941	-0.948528	0.13086	nimE_1	Benin	Aldex2_ALR_SSU
0.00221968	0.0207416	0.000588981	0.00513806	-13.2478	-12.4977	-17.794	-5.29342	4.13688	-1.15147	0.105469	aph(2'')-Ib_1	Benin	Aldex2_ALR_SSU
3.75761e-05	0.00143899	3.3976e-06	0.000150364	-6.04863	-5.61998	-11.264	-5.26937	2.07686	-2.46806	0.0311903	tet(C)_3	Benin	Aldex2_ALR_SSU
2.13494e-05	0.00106187	2.22892e-07	3.34154e-05	-7.6975	-7.24319	-12.2475	-5.26774	2.27176	-2.34539	0.00586609	tet(A)_6	Benin	Aldex2_ALR_SSU
0.00160682	0.016495	0.000203155	0.00235577	-10.7238	-10.2368	-15.6259	-5.24462	4.04645	-1.33432	0.0722661	lnu(B)_2	Benin	Aldex2_ALR_SSU
0.00397394	0.033323	0.000126133	0.00170232	-11.1549	-10.297	-15.9421	-5.20162	3.90107	-1.29677	0.0740746	blaOXA-101_1	Benin	Aldex2_ALR_SSU
0.00929055	0.0644198	0.000987515	0.0089345	-8.3336	-7.77885	-13.2347	-5.12206	3.97358	-1.13699	0.128907	cmlA1_2	Benin	Aldex2_ALR_SSU
0.00317306	0.0262755	0.000760181	0.00645897	-12.6557	-11.6412	-17.2454	-5.11136	4.14851	-1.1234	0.111111	aac(6')-Im_1	Benin	Aldex2_ALR_SSU
0.00336602	0.0297435	0.000391224	0.00409358	-10.9634	-10.4402	-15.4674	-5.09663	4.52715	-1.09165	0.103314	catB8_1	Benin	Aldex2_ALR_SSU
0.00539643	0.0404984	0.000895572	0.00735188	-13.1704	-12.4633	-17.6926	-5.0755	4.43222	-1.10762	0.0917973	lnu(F)_1	Benin	Aldex2_ALR_SSU
0.00376809	0.0290617	0.00039525	0.00377912	-13.1364	-12.4946	-17.492	-5.05049	3.86294	-1.16472	0.105263	lnu(F)_2	Benin	Aldex2_ALR_SSU
0.00158032	0.0157472	6.72041e-05	0.00100887	-12.4156	-11.4524	-16.1626	-5.02317	3.76136	-1.33598	0.0623788	qnrVC1_1	Benin	Aldex2_ALR_SSU
6.73578e-05	0.00227019	1.5852e-06	8.80692e-05	-8.5287	-7.87786	-12.639	-4.97946	2.30005	-2.17386	0.015597	tet(A)_3	Benin	Aldex2_ALR_SSU
0.00256541	0.0231204	0.000599604	0.00512661	-13.6192	-12.6117	-17.4384	-4.93283	4.3238	-1.13122	0.0976566	dfrA7_5	Benin	Aldex2_ALR_SSU
7.15478e-06	0.000498336	2.3494e-07	3.4148e-05	-8.00584	-7.66444	-12.4678	-4.93201	2.10347	-2.25562	0.00781753	tet(A)_4	Benin	Aldex2_ALR_SSU
0.00436033	0.0352652	0.000110203	0.0014836	-12.2288	-11.7998	-16.8666	-4.92643	3.59287	-1.27627	0.0643281	blaOXA-3_1	Benin	Aldex2_ALR_SSU
0.00636383	0.0484008	0.000107662	0.00154955	-9.17783	-8.77643	-13.3674	-4.9059	4.3586	-1.11675	0.0721253	blaNPS_1	Benin	Aldex2_ALR_SSU
0.0102511	0.0685681	0.0010213	0.00888809	-10.2613	-9.30189	-15.3972	-4.88978	5.02339	-0.967989	0.119141	ere(A)_1	Benin	Aldex2_ALR_SSU
0.00176865	0.0148344	3.28495e-05	0.000562795	-12.2669	-11.375	-16.1809	-4.85447	3.13049	-1.51773	0.0370381	sul4_1	Benin	Aldex2_ALR_SSU
0.00010396	0.00277894	2.30637e-07	3.43681e-05	-8.97196	-8.52725	-13.2148	-4.84208	2.3082	-2.10293	0.00781753	tet(A)_5	Benin	Aldex2_ALR_SSU
0.00419777	0.032701	0.00220639	0.0140347	-14.1567	-12.8155	-17.5574	-4.80276	4.58069	-0.932872	0.138672	dfrA7_1	Benin	Aldex2_ALR_SSU
0.00387512	0.0323731	0.00012374	0.00166999	-11.4474	-10.7748	-15.884	-4.79459	3.88674	-1.13426	0.0916183	ant(2'')-Ia_2	Benin	Aldex2_ALR_SSU
0.0033217	0.0272222	9.94736e-05	0.00128481	-13.6008	-12.9764	-17.6701	-4.75561	3.28003	-1.34751	0.050683	dfrA15_1	Benin	Aldex2_ALR_SSU
0.000142787	0.00401069	8.16844e-05	0.00126595	-7.21572	-6.95571	-12.3149	-4.69262	3.19489	-1.53644	0.070313	blaOXA-347_1	Benin	Aldex2_ALR_SSU
0.00539088	0.0441886	0.000132493	0.00183096	-9.05077	-8.23149	-13.6695	-4.67415	4.7404	-1.09691	0.0742192	tet(36)_1	Benin	Aldex2_ALR_SSU
1.68916e-05	0.000786393	3.13383e-05	0.000604219	-8.63709	-8.25403	-12.6508	-4.67321	2.77619	-1.57355	0.0545816	blaOXA-256_1	Benin	Aldex2_ALR_SSU
0.00332523	0.0266666	0.000192989	0.00238673	-10.5351	-9.36704	-14.1693	-4.62	3.43926	-1.2468	0.0935676	lnu(C)_1	Benin	Aldex2_ALR_SSU
0.00571165	0.0392471	0.000495311	0.00434585	-13.8035	-13.1409	-17.8845	-4.61403	3.85363	-1.10158	0.0857704	dfrA15_4	Benin	Aldex2_ALR_SSU
0.00301923	0.0267198	8.28961e-05	0.00117363	-12.4767	-11.5255	-16.3692	-4.60904	3.6109	-1.21807	0.0527351	blaOXA-46_1	Benin	Aldex2_ALR_SSU
0.00895737	0.0581428	0.00214453	0.0140696	-13.2931	-12.5989	-17.4288	-4.57481	4.39612	-1.02715	0.134503	blaOXA-47_1	Benin	Aldex2_ALR_SSU
0.00805035	0.0429463	0.00131963	0.00921002	-14.2856	-13.4562	-18.0597	-4.56887	3.70124	-1.04628	0.116959	blaCMY-130_1	Benin	Aldex2_ALR_SSU
0.00567959	0.0377362	0.00145509	0.0087455	-14.5904	-13.687	-18.2489	-4.53911	3.97319	-1.08408	0.0898441	blaCMY-57_1	Benin	Aldex2_ALR_SSU
8.44656e-05	0.00280356	1.91928e-05	0.00042651	-9.54324	-9.18875	-13.535	-4.53118	2.14481	-2.01554	0.0449227	tet(A)_2	Benin	Aldex2_ALR_SSU
0.0102394	0.0651922	0.00390344	0.0237434	-12.9379	-12.0212	-16.603	-4.47241	4.7966	-0.898358	0.16211	nimA_1	Benin	Aldex2_ALR_SSU
0.0088939	0.0559435	0.00137303	0.00976233	-13.9707	-13.1364	-17.6944	-4.40338	4.05584	-1.00914	0.116959	blaOXA-7_1	Benin	Aldex2_ALR_SSU
0.0100867	0.0557775	0.00277725	0.0163622	-14.6955	-13.7849	-18.244	-4.39611	3.92406	-0.989495	0.136452	blaCMY-61_1	Benin	Aldex2_ALR_SSU
0.00073944	0.0115462	1.65835e-05	0.000383706	-9.19853	-8.85849	-13.276	-4.37155	2.35604	-1.67483	0.0410166	sul1_35	Benin	Aldex2_ALR_SSU
0.00924979	0.0574575	0.00129178	0.00977882	-13.8649	-13.1145	-17.7269	-4.36936	4.02823	-0.972072	0.113282	tetB(P)_1_NC	Benin	Aldex2_ALR_SSU
0.0106448	0.0644407	0.00273166	0.018051	-12.7759	-12.0378	-16.5653	-4.35768	4.20429	-0.911302	0.142578	blaOXA-392_1	Benin	Aldex2_ALR_SSU
0.00403691	0.033118	0.000166679	0.00215168	-10.1637	-9.84369	-14.2198	-4.32535	3.43943	-1.21008	0.0877197	blaOXA-209_1	Benin	Aldex2_ALR_SSU
0.00707858	0.048742	0.000547049	0.00559219	-9.32931	-8.83104	-12.913	-4.29076	3.43685	-1.19368	0.113282	mef(B)_1	Benin	Aldex2_ALR_SSU
0.00978034	0.0539945	0.00285395	0.016272	-14.602	-13.7061	-18.0606	-4.27782	3.7749	-0.988836	0.13086	tetA(P)_3	Benin	Aldex2_ALR_SSU
0.0127979	0.0780059	0.00122889	0.00992953	-12.379	-11.7279	-16.2179	-4.26793	4.47951	-0.902546	0.136452	aac(3)-IIa_1	Benin	Aldex2_ALR_SSU
0.0143128	0.071911	0.00602108	0.0299853	-14.8065	-13.6333	-17.9764	-4.2619	3.88235	-0.944481	0.14425	blaCMY-138_1	Benin	Aldex2_ALR_SSU
0.00786416	0.0497142	0.00245874	0.0146508	-15.0048	-14.0985	-18.3197	-4.25888	3.79089	-1.0346	0.138402	blaCMY-38_1	Benin	Aldex2_ALR_SSU
0.0164007	0.076323	0.00530214	0.0256856	-14.8552	-13.8317	-18.0825	-4.2543	3.9676	-0.874227	0.134766	blaCMY-107_1	Benin	Aldex2_ALR_SSU
0.0130023	0.0637678	0.00448407	0.0218633	-14.85	-13.9215	-18.1348	-4.24452	3.80318	-1.03035	0.142578	blaCMY-14_1	Benin	Aldex2_ALR_SSU
0.0129999	0.0680137	0.00376045	0.0199383	-14.9732	-13.9887	-17.9801	-4.24295	4.0149	-0.938718	0.123047	blaCMY-22_1	Benin	Aldex2_ALR_SSU
0.0105879	0.0687142	0.000475258	0.0048609	-10.6452	-10.2235	-14.6912	-4.24077	3.71461	-1.06103	0.0996097	blaOXA-11_1	Benin	Aldex2_ALR_SSU
0.0127868	0.0648751	0.00461467	0.0220142	-14.9836	-14.1057	-18.3039	-4.2399	4.03511	-0.954229	0.125	blaCMY-69_1	Benin	Aldex2_ALR_SSU
0.000402643	0.00501406	0.000818726	0.00765697	-8.64428	-8.3575	-12.6773	-4.22848	2.31765	-1.53818	0.136719	tet(32)_1	Benin	Aldex2_ALR_SSU
0.0115452	0.0604804	0.00571274	0.0286723	-14.9552	-13.8631	-18.1149	-4.21578	4.27777	-0.940906	0.144531	blaCMY-32_1	Benin	Aldex2_ALR_SSU
0.0128875	0.0719867	0.00291922	0.0180338	-13.8701	-13.1676	-17.1483	-4.20391	4.1853	-0.876265	0.140351	dfrA14_2	Benin	Aldex2_ALR_SSU
0.0142319	0.073507	0.00868715	0.038957	-15.1105	-13.9336	-18.1636	-4.14083	4.12017	-0.913942	0.167642	lnu(D)_1	Benin	Aldex2_ALR_SSU
0.0123955	0.0623552	0.00440406	0.0237039	-14.5953	-13.6327	-18.1054	-4.13585	4.14658	-0.89631	0.134766	blaCMY-121_1	Benin	Aldex2_ALR_SSU
0.0138192	0.0713139	0.00582769	0.0300144	-14.8853	-13.7815	-18.1375	-4.13204	4.41887	-0.843013	0.150098	blaCARB-12_1	Benin	Aldex2_ALR_SSU
0.0187836	0.0871636	0.00717212	0.031346	-15.0615	-14.1694	-18.2297	-4.10343	4.33927	-0.875794	0.146485	blaCMY-146_1	Benin	Aldex2_ALR_SSU
0.0101854	0.0577204	0.00285025	0.0164219	-14.9678	-14.1217	-18.2871	-4.09523	4.02895	-0.923708	0.119141	blaCMY-16_1	Benin	Aldex2_ALR_SSU
0.00353772	0.0298065	2.91214e-05	0.000578096	-9.27238	-8.97038	-13.3051	-4.07546	3.12049	-1.34135	0.0605475	catB3_2	Benin	Aldex2_ALR_SSU
0.013587	0.0682749	0.00308287	0.0180601	-14.7191	-13.8386	-17.6653	-4.07249	3.93711	-0.959228	0.136452	blaCMY-2_1	Benin	Aldex2_ALR_SSU
0.00411189	0.031672	6.00793e-05	0.000955728	-10.4266	-9.98138	-14.0496	-4.07093	3.2115	-1.22837	0.0740746	aadA24_1	Benin	Aldex2_ALR_SSU
0.0120148	0.0649361	0.00378166	0.0209532	-14.7361	-13.8485	-17.6146	-4.04482	3.8961	-0.948469	0.117188	blaCMY-30_1	Benin	Aldex2_ALR_SSU
0.00523269	0.0391717	9.62481e-06	0.000265626	-10.3628	-9.8383	-13.9421	-4.03284	2.88449	-1.36588	0.0331396	catB3_1	Benin	Aldex2_ALR_SSU
0.0202191	0.0868237	0.00815	0.033619	-14.9891	-14.0766	-18.111	-4.02318	4.02094	-0.900904	0.142578	blaCMY-143_1	Benin	Aldex2_ALR_SSU
0.00472719	0.0363031	0.000183605	0.00223611	-11.6335	-11.2429	-15.2091	-4.0034	3.18845	-1.19319	0.0799225	blaOXA-21_1	Benin	Aldex2_ALR_SSU
0.0100401	0.0651428	0.000167553	0.00208341	-10.31	-10.0652	-13.6542	-3.99866	3.64293	-1.05063	0.0859379	blaOXA-240_1	Benin	Aldex2_ALR_SSU
0.00210204	0.0236119	3.33262e-05	0.000626767	-9.01393	-8.64731	-12.4886	-3.98864	2.81592	-1.40734	0.0565309	sul1_22	Benin	Aldex2_ALR_SSU
0.0168691	0.0804069	0.00519882	0.0257925	-14.8056	-13.8505	-17.8006	-3.98818	3.85676	-0.92896	0.120858	blaCMY-149_1	Benin	Aldex2_ALR_SSU
0.0247521	0.128263	0.00561382	0.0335644	-11.9787	-11.4846	-15.4594	-3.9799	4.07886	-0.84203	0.163743	ARR-3_4	Benin	Aldex2_ALR_SSU
0.0207429	0.0883855	0.00931711	0.0358606	-15.1149	-14.221	-18.0868	-3.97314	4.0019	-0.86586	0.152344	blaCMY-21_1	Benin	Aldex2_ALR_SSU
0.0172431	0.0827627	0.00438561	0.024207	-15.1569	-14.2991	-18.2142	-3.94438	4.15521	-0.878065	0.134766	blaCMY-134_1	Benin	Aldex2_ALR_SSU
0.0274641	0.13762	0.00697272	0.04007	-10.9242	-10.5299	-14.7544	-3.93843	4.29346	-0.831271	0.191033	ant(2'')-Ia_3	Benin	Aldex2_ALR_SSU
0.000858321	0.0124682	1.04269e-05	0.000287542	-8.69831	-8.33822	-12.2671	-3.93028	2.28091	-1.52964	0.050683	sul1_9	Benin	Aldex2_ALR_SSU
0.0152404	0.0756633	0.0053535	0.0262574	-14.9097	-14.0267	-18.2058	-3.91494	4.08919	-0.897726	0.150391	blaCMY-18_1	Benin	Aldex2_ALR_SSU
0.00128063	0.0165643	1.705e-05	0.000392315	-9.46254	-9.13421	-13.1129	-3.91328	2.41267	-1.54199	0.0428859	sul1_34	Benin	Aldex2_ALR_SSU
0.0202798	0.0962417	0.00754176	0.0354451	-14.8358	-13.9673	-17.8515	-3.9069	4.22904	-0.826072	0.142578	blaCMY-42_1	Benin	Aldex2_ALR_SSU
0.0103857	0.0594823	0.000999399	0.0075752	-14.1862	-13.6047	-17.3234	-3.90489	3.55403	-0.98976	0.101365	dfrA15_3	Benin	Aldex2_ALR_SSU
0.0197665	0.08495	0.00638819	0.0298414	-15.0056	-14.1313	-18.1757	-3.89775	4.15958	-0.897096	0.14425	blaCMY-23_1	Benin	Aldex2_ALR_SSU
0.00690204	0.0505485	1.10035e-05	0.00029175	-8.88605	-8.56535	-12.1938	-3.89723	2.97589	-1.2481	0.0371104	sul1_38	Benin	Aldex2_ALR_SSU
0.0218182	0.0871591	0.0111717	0.0419218	-14.9935	-14.0712	-17.7665	-3.89286	4.07503	-0.868596	0.158203	blaCMY-153_1	Benin	Aldex2_ALR_SSU
0.0132332	0.0769026	0.00184284	0.0134477	-11.7789	-11.4318	-15.3766	-3.88844	3.77209	-0.905236	0.132813	catA1_1	Benin	Aldex2_ALR_SSU
0.0191328	0.0876435	0.0107464	0.0416724	-15.405	-14.521	-18.1702	-3.88367	4.0724	-0.841359	0.160156	blaCMY-58_1	Benin	Aldex2_ALR_SSU
0.000591395	0.00991036	7.07145e-06	0.000220771	-9.74484	-9.46665	-13.2237	-3.86174	2.2193	-1.6824	0.0350888	sul1_14	Benin	Aldex2_ALR_SSU
0.011317	0.0654931	0.00140732	0.0100107	-13.7361	-13.1376	-16.7853	-3.8301	3.53235	-0.937624	0.107422	tetA(P)_2	Benin	Aldex2_ALR_SSU
0.0118887	0.0745302	0.00168989	0.0133197	-9.26297	-9.10196	-13.1138	-3.83009	3.22025	-1.04908	0.150391	aadA3_1	Benin	Aldex2_ALR_SSU
0.00130731	0.0170506	1.37427e-05	0.000335781	-8.88504	-8.57276	-12.2106	-3.79328	2.28909	-1.54232	0.0467844	sul1_2	Benin	Aldex2_ALR_SSU
0.019047	0.0887358	0.00502153	0.0228692	-14.2726	-13.5394	-17.2887	-3.78988	3.9144	-0.918558	0.152344	blaOXA-31_1	Benin	Aldex2_ALR_SSU
0.000508706	0.00942807	2.04166e-05	0.000431907	-9.1873	-8.86866	-12.5121	-3.78907	2.14945	-1.65646	0.0527351	sul1_19	Benin	Aldex2_ALR_SSU
0.0248538	0.101358	0.0118423	0.048497	-15.2976	-14.2169	-18.0347	-3.78646	4.04192	-0.83983	0.152344	blaCMY-56_1	Benin	Aldex2_ALR_SSU
0.00461198	0.0350712	0.000214413	0.0025314	-11.348	-10.8905	-14.7446	-3.77328	2.8065	-1.25971	0.0994156	blaOXA-368_1	Benin	Aldex2_ALR_SSU
0.000144393	0.00379188	1.50672e-05	0.000353037	-9.48465	-9.13197	-12.8265	-3.76032	1.91182	-1.83229	0.0449227	sul1_30	Benin	Aldex2_ALR_SSU
0.00983763	0.0600761	0.00114132	0.00917242	-12.5488	-12.0249	-15.672	-3.75876	3.34847	-1.01403	0.122807	blaOXA-56_1	Benin	Aldex2_ALR_SSU
0.0318306	0.151209	0.00932573	0.049246	-11.1855	-10.8435	-15.3125	-3.7563	4.3294	-0.785503	0.192983	ant(2'')-Ia_7	Benin	Aldex2_ALR_SSU
0.00721323	0.05086	3.30078e-05	0.000616884	-9.13046	-8.81137	-12.3538	-3.74399	2.86466	-1.25393	0.0527351	sul1_3	Benin	Aldex2_ALR_SSU
0.0128956	0.0692812	0.00277346	0.0169128	-14.5956	-13.8044	-17.7357	-3.73871	3.58447	-0.919298	0.150098	blaCMY-2b_1	Benin	Aldex2_ALR_SSU
0.0216456	0.0936377	0.00795385	0.0357329	-15.1787	-14.3008	-18.2344	-3.72941	3.98948	-0.91645	0.144531	blaCMY-141_1	Benin	Aldex2_ALR_SSU
0.0244669	0.102361	0.012165	0.0495487	-15.3567	-14.4522	-18.1735	-3.72896	4.17201	-0.788846	0.171875	blaCMY-111_1	Benin	Aldex2_ALR_SSU
0.0208384	0.0899645	0.0110034	0.0475802	-15.3142	-14.0389	-18.1536	-3.72887	4.41039	-0.749917	0.183594	blaCMY-59_1_NG	Benin	Aldex2_ALR_SSU
0.0132754	0.0795851	0.0025926	0.0186465	-9.67042	-9.49943	-13.4825	-3.72464	3.08081	-1.10765	0.144531	aadA8_1	Benin	Aldex2_ALR_SSU
0.021819	0.0928033	0.00888829	0.0382721	-15.0558	-14.2831	-17.7606	-3.71672	4.09354	-0.887206	0.152047	dfrB5_1	Benin	Aldex2_ALR_SSU
0.00615547	0.0445755	0.000198315	0.00248664	-9.73995	-9.37588	-13.0567	-3.71287	3.12226	-1.01206	0.087891	mef(A)_4	Benin	Aldex2_ALR_SSU
0.00159282	0.019364	1.80551e-05	0.000412224	-9.05298	-8.66277	-12.3304	-3.71169	2.31069	-1.46032	0.0488289	sul1_11	Benin	Aldex2_ALR_SSU
0.00687567	0.0486673	1.98297e-05	0.00043252	-8.99782	-8.63264	-12.1851	-3.71138	2.60635	-1.4147	0.0467844	sul1_39	Benin	Aldex2_ALR_SSU
0.00172213	0.0189899	0.000237721	0.00283831	-10.2708	-9.88033	-13.7752	-3.70547	2.59245	-1.28222	0.101563	blaOXA-246_1	Benin	Aldex2_ALR_SSU
0.01085	0.0675978	2.37625e-05	0.000498483	-9.17701	-8.81992	-12.213	-3.6991	2.83003	-1.26118	0.050683	sul1_15	Benin	Aldex2_ALR_SSU
0.00100418	0.0135231	2.09346e-05	0.000445339	-9.57717	-9.18555	-12.8016	-3.68677	2.2338	-1.51829	0.0625006	sul1_10	Benin	Aldex2_ALR_SSU
0.0174375	0.0924497	0.0054345	0.0306844	-13.011	-12.3137	-15.549	-3.68403	4.38781	-0.777626	0.166016	dfrA14_5	Benin	Aldex2_ALR_SSU
0.002356	0.025327	4.01017e-05	0.000732536	-9.23721	-8.97599	-12.3506	-3.68129	2.65957	-1.35395	0.0625006	sul1_31	Benin	Aldex2_ALR_SSU
0.00432078	0.0381262	0.0013296	0.0109571	-10.1636	-9.99849	-13.7886	-3.67444	2.79126	-1.27039	0.125	aadA8b_1	Benin	Aldex2_ALR_SSU
0.00962402	0.0590894	5.39623e-05	0.000911392	-9.3923	-8.79039	-12.3963	-3.66591	2.70323	-1.26825	0.0625006	sul1_20	Benin	Aldex2_ALR_SSU
0.00233881	0.0252132	6.1026e-05	0.000977245	-9.34535	-9.01292	-12.3183	-3.66344	2.56813	-1.32685	0.0643281	sul1_17	Benin	Aldex2_ALR_SSU
0.0253078	0.100028	0.0112181	0.0443652	-15.0093	-14.1107	-17.8123	-3.66341	4.02996	-0.79284	0.169591	blaCMY-24_1	Benin	Aldex2_ALR_SSU
0.0343443	0.115631	0.0118624	0.048732	-15.2117	-14.3558	-18.0639	-3.65088	4.09569	-0.821311	0.167969	blaCMY-43_1	Benin	Aldex2_ALR_SSU
0.00562216	0.0414666	2.52841e-05	0.000517635	-9.6234	-9.34815	-12.7988	-3.64215	2.56408	-1.34131	0.0467844	sul1_28	Benin	Aldex2_ALR_SSU
0.0234337	0.123535	0.00227734	0.0167916	-9.10599	-8.57182	-12.9658	-3.60639	4.72836	-0.797809	0.164063	aph(2'')-Ia_2	Benin	Aldex2_ALR_SSU
0.00508138	0.0419344	0.00240176	0.0174454	-9.71246	-9.55459	-13.3043	-3.60354	2.70818	-1.23723	0.157895	aadA2b_1	Benin	Aldex2_ALR_SSU
0.0243482	0.114436	0.00971361	0.0485903	-13.2593	-12.1798	-15.8935	-3.60305	3.99085	-0.777454	0.17154	blaCMY-76_1	Benin	Aldex2_ALR_SSU
0.00184279	0.0199577	4.20578e-05	0.000733487	-9.66943	-9.2985	-12.831	-3.57332	2.25898	-1.48636	0.0604295	sul1_7	Benin	Aldex2_ALR_SSU
0.00668012	0.0447173	3.8501e-05	0.000673069	-10.4299	-10.0069	-13.3901	-3.57292	2.45489	-1.41366	0.0545816	sul1_23	Benin	Aldex2_ALR_SSU
0.0247454	0.103061	0.00714705	0.0341124	-15.1352	-14.2775	-17.8804	-3.56409	4.01541	-0.765654	0.166016	blaCMY-156_1	Benin	Aldex2_ALR_SSU
0.00451563	0.0402813	0.0021555	0.0161717	-8.33012	-8.18713	-11.7531	-3.55572	2.7297	-1.22183	0.154297	aadA2_1_NC	Benin	Aldex2_ALR_SSU
0.00063917	0.0105716	1.49613e-05	0.000360157	-9.14777	-8.89362	-12.2513	-3.55078	2.14046	-1.59866	0.0351573	sul1_29	Benin	Aldex2_ALR_SSU
0.0166526	0.0850022	0.00856919	0.0469504	-10.219	-9.28921	-13.0238	-3.55041	3.26718	-0.850736	0.203125	cat_2	Benin	Aldex2_ALR_SSU
0.000974054	0.0145299	3.45337e-05	0.000647882	-8.84865	-8.58567	-12.1824	-3.54352	2.13707	-1.54655	0.0644537	sul1_36	Benin	Aldex2_ALR_SSU
0.0178531	0.0899219	0.00394264	0.0237986	-13.272	-12.5168	-15.8557	-3.54188	3.79294	-0.865028	0.154297	aac(3)-IIa_5	Benin	Aldex2_ALR_SSU
0.00180568	0.0206749	2.12927e-05	0.00045831	-9.47613	-9.20296	-12.4606	-3.53545	2.3454	-1.40383	0.0545816	sul1_26	Benin	Aldex2_ALR_SSU
0.00684615	0.0487237	6.00199e-05	0.000968313	-9.30195	-9.04616	-12.3135	-3.53072	2.64113	-1.35256	0.0623788	sul1_24	Benin	Aldex2_ALR_SSU
0.000653579	0.00950596	2.97479e-05	0.000551202	-10.4417	-10.0817	-13.5159	-3.51758	2.08237	-1.57993	0.0449227	sul1_37	Benin	Aldex2_ALR_SSU
0.0213521	0.0965582	0.00575222	0.0289345	-14.9589	-14.1975	-17.8419	-3.50496	3.70685	-0.780498	0.152344	blaCMY-142_1	Benin	Aldex2_ALR_SSU
0.00142478	0.0173196	1.0377e-05	0.000281934	-9.21258	-8.92764	-12.2892	-3.49663	2.11184	-1.62055	0.0350888	sul1_18	Benin	Aldex2_ALR_SSU
0.00194009	0.0210317	1.07522e-05	0.000281579	-9.47593	-9.15058	-12.5057	-3.49463	2.36966	-1.41955	0.0390635	sul1_21	Benin	Aldex2_ALR_SSU
0.0106398	0.0651458	0.0003354	0.00366199	-11.3188	-10.854	-14.2348	-3.47987	3.10421	-1.00554	0.0916183	blaOXA-454_1	Benin	Aldex2_ALR_SSU
0.000733157	0.00886525	0.000223823	0.00267031	-11.2635	-10.8949	-14.242	-3.47708	1.96683	-1.54626	0.0937504	sul2_15	Benin	Aldex2_ALR_SSU
0.0201458	0.0925803	0.00359109	0.0206189	-14.5034	-13.7786	-17.2727	-3.47337	3.81983	-0.838511	0.1423	blaCMY-154_1	Benin	Aldex2_ALR_SSU
0.00595055	0.0424506	5.92712e-05	0.000967744	-9.47492	-8.9561	-12.3172	-3.47226	2.8465	-1.07793	0.0643281	aadA13_1	Benin	Aldex2_ALR_SSU
0.00122039	0.0154512	1.30129e-05	0.000316062	-9.3102	-8.97766	-12.3889	-3.47212	2.08565	-1.57876	0.0429696	sul1_25	Benin	Aldex2_ALR_SSU
0.0175917	0.0940425	0.00274876	0.0190868	-11.0877	-10.7678	-14.208	-3.46202	2.82762	-1.00327	0.136719	blaOXA-16_1	Benin	Aldex2_ALR_SSU
0.0159621	0.0773457	0.00158608	0.0111698	-13.8743	-13.2113	-16.5326	-3.45427	3.19907	-0.947873	0.111328	blaOXA-28_1	Benin	Aldex2_ALR_SSU
0.00145367	0.0187907	4.63779e-05	0.000798517	-8.92101	-8.65577	-11.9902	-3.44993	2.35602	-1.45839	0.0605475	sul1_8	Benin	Aldex2_ALR_SSU
0.0214448	0.0936215	0.00429825	0.0213228	-14.421	-13.7771	-16.9708	-3.44597	3.2064	-0.944583	0.13086	tetA(P)_1	Benin	Aldex2_ALR_SSU
0.0237163	0.116052	0.0100932	0.0487045	-14.0782	-13.4191	-16.9814	-3.44525	4.47285	-0.732131	0.196881	dfrA14_3	Benin	Aldex2_ALR_SSU
0.00134563	0.0165326	2.78761e-05	0.00054743	-9.53872	-9.23066	-12.5737	-3.44512	2.15685	-1.62169	0.050683	sul1_32	Benin	Aldex2_ALR_SSU
0.000774977	0.0111262	0.000125437	0.0016595	-10.8887	-10.5264	-13.943	-3.42459	2.27172	-1.37705	0.0779732	sul2_19	Benin	Aldex2_ALR_SSU
0.0248792	0.116539	0.00727514	0.0394295	-12.6756	-11.7367	-14.9225	-3.39571	4.20617	-0.753255	0.181641	aac(3)-IIe_1	Benin	Aldex2_ALR_SSU
0.000774529	0.0126663	5.14149e-05	0.000874811	-7.74892	-7.41806	-10.6809	-3.38556	2.31137	-1.46375	0.0566413	sul1_5	Benin	Aldex2_ALR_SSU
0.0033684	0.0283548	0.000249769	0.0028682	-11.1574	-10.794	-14.3909	-3.37913	2.48684	-1.26823	0.089669	sul2_10	Benin	Aldex2_ALR_SSU
0.0128978	0.0780756	0.00172983	0.0133562	-10.2992	-10.0786	-13.5499	-3.3521	3.14517	-0.936006	0.132813	blaOXA-14_1	Benin	Aldex2_ALR_SSU
0.0135872	0.0807266	0.00139306	0.0112337	-10.2757	-10.0252	-13.5483	-3.33999	3.29055	-0.963195	0.124757	blaOXA-520_1	Benin	Aldex2_ALR_SSU
0.0102235	0.0641164	0.00112724	0.00937442	-11.2055	-10.8248	-14.0877	-3.32017	2.89724	-0.972367	0.136452	blaOXA-142_1	Benin	Aldex2_ALR_SSU
0.00864831	0.0553102	0.000297812	0.00327721	-10.6138	-10.3006	-13.7073	-3.31329	2.69368	-1.05906	0.105469	blaOXA-74_1	Benin	Aldex2_ALR_SSU
0.0108643	0.0663782	0.00161016	0.011727	-12.5887	-12.0269	-15.0275	-3.29725	3.69296	-0.840067	0.132813	dfrA14_1	Benin	Aldex2_ALR_SSU
0.0388055	0.163347	0.0091066	0.0449923	-13.6669	-13.1538	-16.7033	-3.29313	4.06313	-0.711543	0.177735	blaOXA-183_1	Benin	Aldex2_ALR_SSU
0.00590923	0.0482141	0.00244328	0.0177176	-9.17982	-8.48624	-12.4933	-3.26962	3.13362	-0.950714	0.128907	blaCMY-150_2_NG	Benin	Aldex2_ALR_SSU
0.0259011	0.131361	0.00237192	0.0172239	-8.90594	-8.30503	-12.575	-3.26095	4.85712	-0.761908	0.152047	aac(6')-aph(2'')_1	Benin	Aldex2_ALR_SSU
0.00417481	0.0285247	5.56662e-05	0.000866356	-11.5584	-11.0634	-14.1057	-3.25419	2.33678	-1.2995	0.0584802	aadA13_2	Benin	Aldex2_ALR_SSU
0.000762508	0.0117077	1.69785e-05	0.000397215	-9.27393	-8.97928	-12.1216	-3.25083	2.08727	-1.5453	0.0428859	sul1_27	Benin	Aldex2_ALR_SSU
0.0176493	0.0920692	0.00506849	0.0294202	-13.2562	-12.5167	-15.5017	-3.24475	3.60572	-0.814304	0.157895	blaOXA-320_1	Benin	Aldex2_ALR_SSU
0.00495265	0.041538	0.001148	0.00980134	-10.4329	-10.1694	-13.4424	-3.21892	2.45583	-1.1937	0.13086	aadA17_1	Benin	Aldex2_ALR_SSU
0.00339158	0.031377	2.77169e-05	0.000553875	-9.33988	-8.99555	-12.1848	-3.20649	2.27326	-1.29882	0.0644537	sul1_33	Benin	Aldex2_ALR_SSU
0.00433848	0.0364994	0.00130552	0.0108493	-9.88598	-8.8754	-12.4476	-3.20268	2.90204	-1.08729	0.138402	tet(G)_3	Benin	Aldex2_ALR_SSU
0.00369818	0.0322121	0.000811978	0.00730136	-11.1092	-10.7144	-13.9191	-3.18958	2.64411	-1.11427	0.11501	blaOXA-233_1	Benin	Aldex2_ALR_SSU
0.000589288	0.00806179	0.00018682	0.00236057	-10.2029	-9.97164	-13.1071	-3.17359	1.86877	-1.54623	0.103314	sul2_9	Benin	Aldex2_ALR_SSU
0.00120145	0.0104246	0.000490769	0.00490673	-11.0473	-10.6102	-13.7827	-3.12403	1.85605	-1.50848	0.109162	sul2_20	Benin	Aldex2_ALR_SSU
0.0168057	0.0938816	0.0023533	0.0171528	-10.988	-10.7442	-13.886	-3.1134	2.77906	-0.991049	0.132813	aadA12_1	Benin	Aldex2_ALR_SSU
0.00790602	0.055639	0.00117682	0.0100889	-9.61852	-9.22748	-12.6978	-3.10503	2.72687	-0.977242	0.119141	blaOXA-10_1	Benin	Aldex2_ALR_SSU
0.00727848	0.054888	0.00217591	0.0162199	-9.72321	-9.51083	-12.7227	-3.10111	2.55707	-1.15508	0.157895	aadA2_2	Benin	Aldex2_ALR_SSU
0.0406803	0.173421	0.00730253	0.0400303	-12.0853	-11.6477	-15.0421	-3.08263	4.25958	-0.691201	0.167969	ant(2'')-Ia_5	Benin	Aldex2_ALR_SSU
0.00430163	0.0342036	0.000472922	0.0047808	-11.1365	-10.648	-13.8561	-3.07772	2.33625	-1.18602	0.0935676	sul2_17	Benin	Aldex2_ALR_SSU
0.00219121	0.0194168	0.000410878	0.00428301	-11.1103	-10.7474	-13.8566	-3.06285	1.96849	-1.28976	0.105469	sul2_13	Benin	Aldex2_ALR_SSU
0.00215101	0.0204216	0.000693254	0.00638515	-10.6564	-10.4079	-13.4798	-3.04265	2.20801	-1.25926	0.111328	sul2_14	Benin	Aldex2_ALR_SSU
0.0137457	0.0734053	0.00310721	0.0180655	-13.6891	-12.9316	-16.0778	-3.03937	3.09069	-0.90543	0.146485	blaOXA-4_1	Benin	Aldex2_ALR_SSU
0.0165106	0.0863515	0.000251255	0.00296323	-10.9166	-10.6546	-13.5141	-3.02219	2.52336	-1.06819	0.0976566	sul2_11	Benin	Aldex2_ALR_SSU
0.0284284	0.134198	0.0036291	0.0236143	-11.8718	-11.5547	-14.4924	-2.98301	3.2705	-0.829964	0.155946	aadA23_1	Benin	Aldex2_ALR_SSU
0.0171543	0.0922376	0.00537839	0.0310309	-12.774	-12.1807	-14.9542	-2.98261	3.43816	-0.766409	0.177735	dfrA14_4	Benin	Aldex2_ALR_SSU
0.00267437	0.0254164	0.000499878	0.00493375	-11.5525	-11.1268	-14.2552	-2.96306	2.2683	-1.17925	0.0996097	sul2_1	Benin	Aldex2_ALR_SSU
0.0279651	0.132729	0.00344126	0.02289	-10.858	-10.5586	-13.8469	-2.96148	3.40335	-0.842098	0.161794	blaOXA-251_1	Benin	Aldex2_ALR_SSU
0.0198343	0.110967	0.00405532	0.0259841	-9.44396	-8.99863	-12.8283	-2.95257	4.114	-0.769965	0.16211	aph(2'')-Ia_3	Benin	Aldex2_ALR_SSU
0.0196339	0.106882	0.00540084	0.0327207	-10.8907	-10.5592	-13.5728	-2.94206	2.83762	-0.954574	0.169591	aadA1_2	Benin	Aldex2_ALR_SSU
0.00332566	0.0248107	0.000338213	0.00358256	-11.3403	-10.8888	-13.784	-2.93659	2.11304	-1.20814	0.0976566	sul2_12	Benin	Aldex2_ALR_SSU
0.00359156	0.0331038	0.00283632	0.0198766	-9.35908	-8.31445	-11.6016	-2.93192	2.73081	-1.0058	0.122807	tet(G)_2	Benin	Aldex2_ALR_SSU
0.00410208	0.0360463	0.00331832	0.0226646	-8.68087	-8.30654	-11.2111	-2.92792	2.25965	-1.03238	0.157895	tet(32)_2	Benin	Aldex2_ALR_SSU
0.00248624	0.0215572	0.000697243	0.00650282	-10.5906	-10.26	-13.0615	-2.92655	2.05612	-1.19883	0.109375	sul2_2	Benin	Aldex2_ALR_SSU
0.0143957	0.0788808	0.00200983	0.0148959	-9.97439	-9.36009	-12.4446	-2.91179	2.7359	-0.936774	0.14425	floR_1	Benin	Aldex2_ALR_SSU
0.00139361	0.0155741	0.00114149	0.00954386	-10.9084	-10.5302	-13.5347	-2.90743	2.01582	-1.22157	0.146485	sul2_7	Benin	Aldex2_ALR_SSU
0.00387437	0.035592	0.000990144	0.00853127	-10.6961	-10.4211	-13.4306	-2.85329	2.42993	-1.13633	0.140351	aadA8b_2	Benin	Aldex2_ALR_SSU
0.0234758	0.119815	0.0036887	0.0241613	-10.2434	-10.0428	-12.9062	-2.84065	3.06318	-0.827979	0.169591	blaOXA-17_1	Benin	Aldex2_ALR_SSU
0.00611803	0.0372222	0.00104427	0.00884055	-11.4037	-10.9667	-13.9805	-2.83474	2.03098	-1.25332	0.128907	sul2_21	Benin	Aldex2_ALR_SSU
0.00188288	0.0190296	0.000436336	0.00448949	-11.1526	-10.7424	-13.4979	-2.83326	1.88136	-1.33487	0.0974662	sul2_18	Benin	Aldex2_ALR_SSU
0.00304306	0.0313537	0.000280748	0.00332221	-6.52857	-6.45186	-9.1248	-2.83007	2.15656	-1.30348	0.0935676	ant(3'')-Ia_1	Benin	Aldex2_ALR_SSU
0.00935467	0.0644239	0.00219043	0.0159341	-10.804	-10.5627	-13.4787	-2.82782	2.69378	-1.01459	0.14425	aadA22_1	Benin	Aldex2_ALR_SSU
0.0221153	0.109535	0.00177098	0.013759	-10.8532	-10.5818	-13.4158	-2.78907	2.65937	-0.951438	0.157895	aadA15_1	Benin	Aldex2_ALR_SSU
0.00661892	0.0434148	0.000520137	0.00535408	-10.72	-10.4121	-12.9137	-2.71133	1.79649	-1.23228	0.115235	sul2_8	Benin	Aldex2_ALR_SSU
0.0313317	0.139449	0.00637467	0.0345092	-13.2018	-12.6102	-15.4927	-2.67668	3.36036	-0.721292	0.169922	ant(2'')-Ia_4	Benin	Aldex2_ALR_SSU
0.00164385	0.021099	0.00217798	0.0160932	-8.54087	-8.33261	-11.2344	-2.66972	2.61018	-0.979132	0.138672	aph(6)-Id_3	Benin	Aldex2_ALR_SSU
0.00376023	0.0362517	0.00563517	0.0341023	-7.91523	-7.7326	-10.4627	-2.66827	2.57016	-1.0242	0.163743	aph(3'')-Ib_2	Benin	Aldex2_ALR_SSU
0.0393065	0.157908	0.00569591	0.0312538	-13.4919	-13.0265	-15.7447	-2.64423	3.25188	-0.728309	0.15625	sul2_5	Benin	Aldex2_ALR_SSU
0.045771	0.194297	0.00598084	0.0353607	-10.4403	-9.66364	-12.4383	-2.6352	4.57544	-0.602762	0.199219	blaOXA-119_1	Benin	Aldex2_ALR_SSU
0.00321879	0.0255305	0.000365595	0.00385309	-11.3413	-10.9503	-13.534	-2.62504	1.91335	-1.25598	0.0976566	sul2_3	Benin	Aldex2_ALR_SSU
0.0117212	0.0766615	0.00446681	0.0284027	-9.99939	-9.53195	-12.3302	-2.55676	2.38044	-0.90258	0.181641	aadA1_3	Benin	Aldex2_ALR_SSU
0.0151061	0.0786528	0.0023868	0.0170747	-10.2517	-9.93103	-12.4607	-2.5494	2.38579	-0.938978	0.14425	aadA24_1	Benin	Aldex2_ALR_SSU
0.0134112	0.0804044	0.00395208	0.0249071	-11.6018	-11.179	-13.8289	-2.5381	2.47664	-0.863694	0.165692	sul2_6	Benin	Aldex2_ALR_SSU
0.0364603	0.163522	0.0036271	0.0241467	-9.7277	-9.13107	-11.7461	-2.4983	3.43126	-0.703989	0.167969	floR_2	Benin	Aldex2_ALR_SSU
0.000865202	0.0137248	0.00142862	0.0115744	-8.9027	-8.59805	-11.3305	-2.49	2.32536	-1.11551	0.140351	aph(3'')-Ib_1	Benin	Aldex2_ALR_SSU
0.00104954	0.0157609	0.00181485	0.014139	-8.1669	-7.90362	-10.4981	-2.40706	2.30666	-1.07732	0.144531	aph(3'')-Ib_5	Benin	Aldex2_ALR_SSU
0.0172449	0.0908524	0.004839	0.0288355	-11.6602	-11.3347	-13.7575	-2.27934	2.24166	-0.949227	0.157895	aadA21_1	Benin	Aldex2_ALR_SSU
0.00387408	0.0368913	0.0074664	0.0423155	-8.2245	-7.9712	-10.3605	-2.2245	2.31072	-0.944235	0.19336	aph(6)-Id_5	Benin	Aldex2_ALR_SSU
0.00483929	0.0427289	0.00854529	0.0474497	-7.89163	-7.66718	-10.0564	-2.17438	2.47954	-0.882372	0.189453	aph(6)-Id_1	Benin	Aldex2_ALR_SSU
0.00459132	0.0411267	0.00676932	0.0394008	-8.21429	-7.97108	-10.2861	-2.09108	2.39712	-0.868636	0.183594	aph(6)-Id_2	Benin	Aldex2_ALR_SSU
0.0298705	0.146454	0.00779196	0.044049	-8.75828	-8.04547	-9.64884	-1.80353	2.92953	-0.646043	0.187135	tet(Q)_2	Benin	Aldex2_ALR_SSU
0.00761887	0.0512547	0.00977477	0.0495079	-13.6547	-14.0281	-11.9202	2.07639	2.90472	0.66843	0.196881	aadA10_1	Finland	Aldex2_ALR_SSU
0.000920166	0.0139526	0.0016278	0.0127748	-11.371	-12.0636	-9.63695	2.82368	2.8638	0.910804	0.132813	aac(6')-IIa_1	Finland	Aldex2_ALR_SSU
0.000271397	0.00478651	0.000460981	0.00433782	-14.2777	-15.0896	-12.3742	2.97107	2.69344	1.01663	0.0898441	erm(B)_7	Finland	Aldex2_ALR_SSU
0.000534103	0.0072282	0.00100727	0.00761423	-14.6469	-15.5729	-12.7869	3.05819	2.91736	0.963519	0.103314	erm(B)_15	Finland	Aldex2_ALR_SSU
0.00834318	0.0574313	0.00226601	0.0142261	-14.3715	-15.0022	-12.3358	3.10692	4.21948	0.807406	0.128907	blaMOX-5_1	Finland	Aldex2_ALR_SSU
0.0257249	0.0954033	0.0094459	0.0436043	-16.2609	-16.9871	-13.9782	3.29397	4.17563	0.683757	0.165692	imiH_1	Finland	Aldex2_ALR_SSU
0.000226301	0.00420843	0.000413793	0.00372492	-14.3686	-15.2628	-12.1915	3.31866	2.92541	1.05268	0.087891	erm(B)_23	Finland	Aldex2_ALR_SSU
0.000101141	0.00261341	0.000215858	0.00239292	-14.5225	-15.3659	-11.95	3.35893	2.97385	1.08527	0.0761724	erm(B)_26	Finland	Aldex2_ALR_SSU
0.000783954	0.0090967	0.000645339	0.00532345	-15.4144	-16.2273	-12.981	3.42835	2.98072	1.15061	0.0799225	erm(B)_2	Finland	Aldex2_ALR_SSU
1.34085e-05	0.000623852	6.83565e-06	0.0001894	-14.0206	-14.7606	-11.2065	3.4999	2.40576	1.38331	0.0253427	erm(B)_9	Finland	Aldex2_ALR_SSU
5.98822e-05	0.00194324	7.16422e-05	0.00102145	-14.1162	-14.8017	-11.3045	3.56211	2.911	1.11913	0.0664068	erm(B)_1	Finland	Aldex2_ALR_SSU
5.98873e-05	0.00181709	6.98633e-05	0.00100998	-14.4822	-15.3074	-11.4405	3.71577	3.01243	1.14806	0.0605475	erm(B)_22	Finland	Aldex2_ALR_SSU
2.346e-05	0.00101001	4.33521e-05	0.000719276	-14.6632	-15.4681	-11.8719	3.80661	2.81343	1.31404	0.0623788	erm(B)_6	Finland	Aldex2_ALR_SSU
0.00073768	0.0125137	0.000161202	0.00213897	-10.7843	-11.3601	-7.03781	3.9627	3.23196	1.17514	0.089669	tet(39)_1	Finland	Aldex2_ALR_SSU
0.024392	0.104771	0.00492472	0.0259478	-16.4664	-17.1959	-13.7415	4.01818	5.51241	0.809961	0.134503	blaOXA-296_1	Finland	Aldex2_ALR_SSU
5.16424e-06	0.000366435	2.08503e-05	0.000415013	-14.4865	-15.4772	-11.7084	4.12257	2.98044	1.40334	0.0428859	erm(B)_12	Finland	Aldex2_ALR_SSU
0.000416446	0.00592232	0.000423117	0.00376457	-15.5313	-16.377	-12.3912	4.15345	3.3841	1.14251	0.089669	erm(B)_11	Finland	Aldex2_ALR_SSU
0.0430287	0.123764	0.00600811	0.0321438	-15.7826	-16.442	-11.9636	4.1696	4.43639	0.85326	0.16211	blaMOX-3_1	Finland	Aldex2_ALR_SSU
0.013138	0.076237	0.00788004	0.0410252	-14.9359	-15.4924	-11.5794	4.32131	4.76368	0.849967	0.165692	blaOXA-58_1	Finland	Aldex2_ALR_SSU
1.11959e-06	0.000145867	9.50088e-07	6.78933e-05	-13.1587	-13.8839	-9.90355	4.33404	2.50817	1.72452	0.0136747	erm(B)_18	Finland	Aldex2_ALR_SSU
0.00221099	0.0217065	0.000993982	0.00799591	-15.3164	-16.0849	-12.0675	4.46028	4.11833	1.04344	0.111328	ampH_2	Finland	Aldex2_ALR_SSU
5.40195e-05	0.00147655	2.2309e-05	0.000408825	-16.0677	-16.9375	-12.6939	4.6646	3.13184	1.49681	0.0428859	blaOXA-281_1	Finland	Aldex2_ALR_SSU
7.51313e-05	0.00204961	2.26653e-05	0.000407089	-16.4429	-17.3663	-12.8967	4.71965	3.44515	1.29475	0.0371104	blaOXA-299_1	Finland	Aldex2_ALR_SSU
6.54294e-06	0.000261003	3.26335e-06	0.00011326	-16.4195	-17.3336	-12.8735	4.73509	2.97243	1.5695	0.0156275	blaOXA-309_1	Finland	Aldex2_ALR_SSU
0.000222341	0.00524142	2.24949e-05	0.000440139	-14.3922	-15.2282	-11.0224	4.77387	3.7878	1.2459	0.0351573	blaOXA-427_1	Finland	Aldex2_ALR_SSU
1.66358e-06	0.000175975	1.65663e-06	8.51023e-05	-14.3419	-15.2824	-10.7224	4.83423	3.01845	1.51279	0.0195332	erm(B)_21	Finland	Aldex2_ALR_SSU
0.000106831	0.00220511	3.31877e-05	0.000546152	-16.0977	-16.9287	-12.1133	5.03829	3.26752	1.54438	0.0488289	blaOXA-280_1	Finland	Aldex2_ALR_SSU
1.55486e-06	0.000170272	2.50775e-06	0.000118132	-14.8068	-15.8161	-10.3435	5.32021	3.15009	1.64317	0.0273452	erm(B)_10	Finland	Aldex2_ALR_SSU
5.98602e-05	0.00186649	9.00519e-06	0.000224815	-16.1643	-17.1996	-12.601	5.33876	3.7946	1.37204	0.0312512	blaOXA-334_1	Finland	Aldex2_ALR_SSU
0.00853054	0.0400749	0.000872358	0.00684608	-16.4791	-17.2582	-11.3429	5.41578	4.27035	1.2118	0.109375	blaOXA-333_1	Finland	Aldex2_ALR_SSU
8.74479e-06	0.000478049	1.61532e-06	7.92374e-05	-15.7198	-16.7221	-11.6573	5.49323	3.40063	1.62794	0.0136747	blaOXA-212_1	Finland	Aldex2_ALR_SSU
9.69725e-07	0.000117351	1.18847e-06	6.51874e-05	-16.3011	-17.288	-11.7447	5.93083	3.26145	1.73879	0.0117221	blaOXA-373_1	Finland	Aldex2_ALR_SSU
0.00281197	0.0191997	0.000179307	0.00207846	-16.287	-17.221	-10.7414	6.5027	4.21619	1.4467	0.0683599	blaOXA-211_1	Finland	Aldex2_ALR_SSU

### Sheet: TableS4
we.ep	we.eBH	wi.ep	wi.eBH	rab.all	rab.win.Burkina.Faso	rab.win.Finland	diff.btw	diff.win	effect	overlap	gene	country	analysis
0.000125595	0.00217752	4.92459e-08	1.58832e-05	-8.39241	-7.9883	-15.3111	-7.15393	2.46155	-2.81981	0.00585465	blaCMY-4_1	Burkina Faso	Aldex2_ALR_SSU
0.000972491	0.013517	2.29417e-07	3.12124e-05	-9.47013	-9.11038	-15.9627	-6.92332	3.63649	-1.89356	0.0117221	blaOXA-101_1	Burkina Faso	Aldex2_ALR_SSU
0.000494221	0.0086225	6.73821e-08	1.76444e-05	-11.458	-10.9339	-17.0785	-6.18599	2.91938	-2.12515	0.00585465	dfrA15_2	Burkina Faso	Aldex2_ALR_SSU
0.000654957	0.00967974	1.98873e-05	0.00031001	-12.3066	-11.8533	-17.8146	-6.13836	3.81486	-1.55618	0.0449227	dfrB5_1	Burkina Faso	Aldex2_ALR_SSU
0.00109898	0.0142337	1.93674e-06	7.30776e-05	-12.1947	-11.7054	-17.5627	-5.99437	3.24146	-1.70377	0.0311903	dfrA15_1	Burkina Faso	Aldex2_ALR_SSU
0.000988563	0.0137246	2.02567e-05	0.000312037	-12.7722	-12.3347	-18.3425	-5.97958	3.43523	-1.62302	0.0428859	blaCMY-22_1	Burkina Faso	Aldex2_ALR_SSU
0.00148203	0.0171575	1.91132e-06	6.84851e-05	-12.7387	-12.3307	-18.1446	-5.93094	3.29575	-1.77138	0.0292411	blaCMY-121_1	Burkina Faso	Aldex2_ALR_SSU
0.00131937	0.0154439	3.85879e-06	0.00010236	-12.62	-12.2431	-18.0753	-5.9133	3.27926	-1.66027	0.0292982	blaCMY-32_1	Burkina Faso	Aldex2_ALR_SSU
0.0020151	0.0213254	5.31092e-05	0.000673269	-12.8393	-12.3358	-18.2252	-5.88663	3.62851	-1.5094	0.0664068	blaCMY-133_1	Burkina Faso	Aldex2_ALR_SSU
0.0017305	0.0188378	5.95637e-06	0.000140203	-12.7605	-12.3733	-18.2466	-5.87717	3.36231	-1.59878	0.0389873	blaCMY-69_1	Burkina Faso	Aldex2_ALR_SSU
6.7569e-05	0.00325094	2.08752e-06	9.2182e-05	-7.59772	-7.18953	-13.236	-5.84344	2.10694	-2.44437	0.0390635	cmlA1_1	Burkina Faso	Aldex2_ALR_SSU
0.00144817	0.0175893	3.8033e-05	0.000534309	-12.7963	-12.355	-18.1931	-5.82956	3.91625	-1.45652	0.0604295	blaCMY-14_1	Burkina Faso	Aldex2_ALR_SSU
0.00106108	0.0140585	1.78876e-05	0.000282547	-12.6041	-12.1724	-18.0614	-5.82714	3.19843	-1.72872	0.050683	blaCMY-130_1	Burkina Faso	Aldex2_ALR_SSU
0.00159269	0.0175696	2.13159e-05	0.000322707	-12.6229	-12.2891	-18.168	-5.80875	3.44932	-1.58432	0.0584802	blaCMY-107_1	Burkina Faso	Aldex2_ALR_SSU
0.00157069	0.0183651	1.67502e-05	0.000275696	-12.7206	-12.3172	-18.2624	-5.80578	3.37322	-1.64858	0.0410166	blaCMY-43_1	Burkina Faso	Aldex2_ALR_SSU
0.000991799	0.0133394	1.11743e-06	4.71345e-05	-12.4186	-12.0787	-17.9038	-5.79584	3.0863	-1.78524	0.015597	blaCMY-2_1	Burkina Faso	Aldex2_ALR_SSU
0.00119827	0.0157303	1.06154e-05	0.000193756	-12.6728	-12.2848	-18.2361	-5.78218	3.41178	-1.62772	0.050683	blaCMY-57_1	Burkina Faso	Aldex2_ALR_SSU
0.00148192	0.0178442	3.50807e-05	0.000475694	-12.7526	-12.2793	-18.0934	-5.77028	3.6156	-1.63495	0.0526323	blaCMY-23_1	Burkina Faso	Aldex2_ALR_SSU
0.00105924	0.0142232	5.90937e-06	0.000133694	-12.5028	-11.9562	-17.6745	-5.74796	3.60177	-1.50355	0.0350888	blaOXA-7_1	Burkina Faso	Aldex2_ALR_SSU
0.0013941	0.0159836	3.16617e-05	0.000447314	-12.7165	-12.3759	-18.2339	-5.73295	3.38453	-1.53976	0.0584802	blaCMY-111_1	Burkina Faso	Aldex2_ALR_SSU
0.00151008	0.0183962	2.7939e-05	0.000410407	-12.6873	-12.3224	-18.1032	-5.71661	3.60839	-1.45167	0.0527351	blaCMY-59_1_NG	Burkina Faso	Aldex2_ALR_SSU
0.00148829	0.0166674	7.36464e-06	0.000147023	-12.7732	-12.395	-18.0972	-5.71329	3.31176	-1.78327	0.0273452	blaCMY-15_1	Burkina Faso	Aldex2_ALR_SSU
0.00145426	0.0160522	4.16878e-05	0.000559833	-12.4601	-11.9919	-17.9173	-5.70947	3.58858	-1.49656	0.070176	blaCMY-138_1	Burkina Faso	Aldex2_ALR_SSU
0.00234846	0.0225023	6.12118e-05	0.000698444	-12.8098	-12.3811	-18.1331	-5.69207	3.47323	-1.51514	0.0623788	blaCMY-18_1	Burkina Faso	Aldex2_ALR_SSU
0.00184034	0.0196153	3.7693e-05	0.000501369	-12.8055	-12.3603	-18.0875	-5.67958	3.46058	-1.49808	0.050683	blaCMY-58_1	Burkina Faso	Aldex2_ALR_SSU
0.00182128	0.0201265	2.95849e-05	0.00042712	-12.8937	-12.4948	-18.1726	-5.67715	3.73165	-1.38283	0.0643281	blaCMY-95_1	Burkina Faso	Aldex2_ALR_SSU
0.00164081	0.0181541	3.84596e-05	0.000518181	-12.6927	-12.2977	-18.0104	-5.66812	3.44706	-1.48378	0.050683	blaCMY-17_1	Burkina Faso	Aldex2_ALR_SSU
0.00149618	0.0173035	5.81035e-06	0.000138015	-12.4108	-12.013	-17.8283	-5.66808	3.33281	-1.65005	0.0390635	blaCMY-153_1	Burkina Faso	Aldex2_ALR_SSU
0.00186125	0.0196268	1.76541e-05	0.000289126	-12.8721	-12.3152	-18.1437	-5.64982	3.40937	-1.59173	0.0487337	blaCMY-56_1	Burkina Faso	Aldex2_ALR_SSU
0.00190541	0.0203002	1.33378e-05	0.000240233	-12.6108	-12.2887	-17.9238	-5.64684	3.29428	-1.60237	0.0467844	blaCMY-31_1	Burkina Faso	Aldex2_ALR_SSU
0.0017488	0.0189676	2.81579e-05	0.00040739	-12.6402	-12.3076	-18.1599	-5.64198	3.50556	-1.53099	0.0545816	blaCMY-61_1	Burkina Faso	Aldex2_ALR_SSU
0.00493258	0.0468806	0.000143369	0.00166396	-10.7073	-10.4106	-15.6483	-5.63714	3.67897	-1.38241	0.0996097	cml_1	Burkina Faso	Aldex2_ALR_SSU
0.00169792	0.0200993	8.06335e-07	3.90727e-05	-12.6544	-12.2144	-17.7976	-5.62552	3.1773	-1.73698	0.0156275	dfrA15_4	Burkina Faso	Aldex2_ALR_SSU
0.0022708	0.021042	6.71224e-05	0.000826023	-12.8404	-12.3282	-18.1259	-5.57599	3.69587	-1.39674	0.0643281	blaCMY-143_1	Burkina Faso	Aldex2_ALR_SSU
0.00218656	0.0215886	2.94276e-05	0.000407193	-13.0284	-12.5342	-18.1883	-5.55262	3.56319	-1.48824	0.0545816	blaCMY-38_1	Burkina Faso	Aldex2_ALR_SSU
0.00192429	0.0205581	6.5535e-05	0.000786997	-12.7686	-12.3976	-18.2357	-5.54318	3.55095	-1.51355	0.0605475	blaCMY-147_1	Burkina Faso	Aldex2_ALR_SSU
0.00179197	0.0190513	1.78065e-05	0.000269199	-12.5029	-12.1192	-17.598	-5.53635	3.47829	-1.50727	0.0488289	blaCMY-27_1	Burkina Faso	Aldex2_ALR_SSU
0.00166751	0.018907	1.17447e-05	0.000218861	-12.6718	-12.307	-17.9799	-5.52969	3.36161	-1.59995	0.050683	blaCMY-45_1	Burkina Faso	Aldex2_ALR_SSU
0.0014345	0.0173044	1.23545e-05	0.000213129	-12.8895	-12.5008	-18.1087	-5.51764	3.37706	-1.55333	0.0370381	blaCMY-148_1	Burkina Faso	Aldex2_ALR_SSU
0.00260964	0.028506	7.60372e-05	0.00093972	-11.8931	-11.4323	-16.5542	-5.51161	4.43334	-1.1873	0.0781255	nimA_1	Burkina Faso	Aldex2_ALR_SSU
0.00145244	0.0183336	5.57662e-05	0.00069443	-12.9316	-12.5415	-18.2177	-5.51159	3.77697	-1.36131	0.0585944	blaCMY-33_1	Burkina Faso	Aldex2_ALR_SSU
0.00159016	0.017096	1.95894e-05	0.000309867	-13.0294	-12.6171	-18.0162	-5.49018	3.30752	-1.61157	0.0428859	blaCMY-60_1	Burkina Faso	Aldex2_ALR_SSU
0.00225594	0.0232357	6.62172e-06	0.000147461	-12.7657	-12.2689	-17.6984	-5.4825	3.1973	-1.55434	0.0409366	blaCMY-42_1	Burkina Faso	Aldex2_ALR_SSU
0.00149825	0.0181803	1.72003e-06	7.1647e-05	-11.4571	-10.8234	-16.1535	-5.47884	3.50814	-1.50438	0.0234392	blaOXA-46_1	Burkina Faso	Aldex2_ALR_SSU
0.00221536	0.0211644	8.44726e-06	0.000177285	-13.0144	-12.5439	-18.2552	-5.47789	3.44569	-1.5073	0.050782	blaCMY-62_1	Burkina Faso	Aldex2_ALR_SSU
0.00282071	0.0246208	1.6699e-05	0.000282073	-12.8396	-12.4907	-18.1176	-5.44704	3.32854	-1.61098	0.0526323	blaCMY-7_1	Burkina Faso	Aldex2_ALR_SSU
0.00137616	0.016892	1.75736e-06	7.60958e-05	-10.5866	-9.55292	-14.9762	-5.44477	3.29395	-1.60097	0.0253427	catQ_1	Burkina Faso	Aldex2_ALR_SSU
0.00184255	0.020153	5.15624e-05	0.000659058	-12.6644	-12.1331	-17.8922	-5.4333	3.67009	-1.35238	0.0722661	blaCMY-24_1	Burkina Faso	Aldex2_ALR_SSU
0.00235383	0.0244504	1.58249e-05	0.00026328	-12.7792	-12.3088	-17.7659	-5.4297	3.47666	-1.43049	0.0467844	blaCMY-149_1	Burkina Faso	Aldex2_ALR_SSU
0.00161519	0.0183506	1.18889e-05	0.00021647	-12.8212	-12.3784	-18.0139	-5.4166	3.35749	-1.56225	0.0389873	blaCMY-54_1	Burkina Faso	Aldex2_ALR_SSU
0.00160684	0.0195961	3.28659e-05	0.000447768	-13.0763	-12.695	-18.3215	-5.41364	3.39248	-1.46277	0.0527351	blaCMY-141_1	Burkina Faso	Aldex2_ALR_SSU
0.00188964	0.0202524	2.4062e-05	0.000360654	-12.9423	-12.5823	-18.0855	-5.4108	3.30644	-1.48512	0.050782	blaCMY-55_1	Burkina Faso	Aldex2_ALR_SSU
0.00139136	0.0161152	2.50982e-06	8.41062e-05	-12.1037	-11.724	-16.9012	-5.39478	2.90017	-1.76268	0.0272919	blaVEB-7_1	Burkina Faso	Aldex2_ALR_SSU
0.00194474	0.0217315	1.802e-05	0.000280311	-13.3409	-12.8883	-18.2984	-5.38947	3.27029	-1.54431	0.0468758	blaCMY-29_1	Burkina Faso	Aldex2_ALR_SSU
0.00156192	0.0186093	3.06661e-05	0.000442086	-13.1294	-12.5327	-18.1686	-5.36551	3.51466	-1.40654	0.0644537	blaCMY-134_1	Burkina Faso	Aldex2_ALR_SSU
0.00250856	0.0240773	2.77744e-05	0.000397209	-13.1855	-12.7185	-18.1618	-5.36096	3.59085	-1.43057	0.050782	blaCMY-16_1	Burkina Faso	Aldex2_ALR_SSU
0.00209219	0.0224828	5.33631e-05	0.000685926	-12.7693	-12.3095	-17.6475	-5.35862	3.50331	-1.39862	0.0683599	blaCMY-132_1	Burkina Faso	Aldex2_ALR_SSU
0.00173287	0.0189267	2.85777e-05	0.000428345	-12.264	-11.8171	-17.3466	-5.35413	3.18537	-1.59804	0.0585944	blaCARB-2_1	Burkina Faso	Aldex2_ALR_SSU
0.002635	0.0247834	8.32389e-05	0.000971187	-13.4923	-12.8386	-18.1027	-5.31873	3.64346	-1.35426	0.0604295	blaCMY-21_1	Burkina Faso	Aldex2_ALR_SSU
0.00276563	0.0276211	7.142e-05	0.00085471	-12.8736	-12.4108	-17.3519	-5.29882	4.03515	-1.24338	0.0800786	lnu(F)_3	Burkina Faso	Aldex2_ALR_SSU
0.00233572	0.0245691	1.61283e-05	0.000270239	-12.7176	-12.1849	-17.3511	-5.29752	3.4591	-1.45674	0.0605475	blaVEB-4_1	Burkina Faso	Aldex2_ALR_SSU
0.00215819	0.0232062	4.9499e-05	0.000618293	-12.9156	-12.3923	-17.8067	-5.2968	3.51792	-1.48591	0.0664068	blaCMY-142_1	Burkina Faso	Aldex2_ALR_SSU
0.00193547	0.0208844	2.71148e-05	0.000379443	-12.998	-12.6402	-18.0805	-5.29663	3.42726	-1.5783	0.0545816	blaCMY-20_1	Burkina Faso	Aldex2_ALR_SSU
0.00840055	0.0691325	0.000374464	0.00384154	-8.17518	-7.84464	-13.1446	-5.29133	3.1622	-1.4413	0.119141	cmlA1_2	Burkina Faso	Aldex2_ALR_SSU
0.00272371	0.0267031	0.00031043	0.00283396	-13.036	-12.0169	-17.2692	-5.2881	4.11688	-1.16116	0.0820317	qnrVC5_1	Burkina Faso	Aldex2_ALR_SSU
0.00200533	0.0219874	0.000143401	0.00155967	-12.3509	-11.6343	-16.389	-5.27543	4.05379	-1.17061	0.0761724	qnrVC4_1	Burkina Faso	Aldex2_ALR_SSU
0.00137216	0.0143454	7.34452e-07	5.10382e-05	-10.8815	-10.4805	-15.5411	-5.26107	2.92214	-1.7048	0.0214443	blaOXA-56_1	Burkina Faso	Aldex2_ALR_SSU
0.00135293	0.0165883	1.05614e-06	5.05458e-05	-12.2803	-11.7284	-17.0559	-5.22388	2.98748	-1.76354	0.0175461	blaVEB-6_1	Burkina Faso	Aldex2_ALR_SSU
0.00233979	0.0242324	7.2492e-06	0.000154488	-12.8218	-12.2403	-17.3297	-5.22006	3.3231	-1.51774	0.0410166	blaVEB-5_1	Burkina Faso	Aldex2_ALR_SSU
0.00224802	0.0241931	1.38343e-05	0.00025499	-11.6332	-11.2219	-16.368	-5.21726	3.50838	-1.44726	0.0467844	blaVEB-1_1	Burkina Faso	Aldex2_ALR_SSU
0.00147677	0.0180858	7.84942e-06	0.000173203	-12.8356	-12.4447	-17.67	-5.17662	3.16533	-1.55926	0.0370381	blaCMY-94_1	Burkina Faso	Aldex2_ALR_SSU
0.00224469	0.0221243	5.16716e-05	0.000659581	-13.4327	-12.8813	-18.1641	-5.17417	3.4911	-1.4246	0.070313	blaCMY-12_1	Burkina Faso	Aldex2_ALR_SSU
0.00144023	0.0182749	1.40221e-05	0.000249348	-13.1154	-12.6888	-18.0376	-5.16344	3.49	-1.42817	0.0623788	blaCMY-146_1	Burkina Faso	Aldex2_ALR_SSU
0.0029414	0.0272267	9.23675e-05	0.00104751	-12.7448	-12.2902	-17.6876	-5.10835	3.41138	-1.46386	0.0683599	blaCMY-2b_1	Burkina Faso	Aldex2_ALR_SSU
0.00363798	0.0326574	0.000414862	0.0034493	-13.8096	-12.9776	-18.1636	-5.10059	4.2228	-1.13857	0.0800786	blaTLA-1_1	Burkina Faso	Aldex2_ALR_SSU
0.00280187	0.0306398	2.16843e-05	0.000347424	-11.8635	-11.507	-16.6711	-5.09135	3.65873	-1.2712	0.0643281	blaVEB-2_1	Burkina Faso	Aldex2_ALR_SSU
0.00219698	0.0212805	7.04613e-06	0.000155481	-12.7183	-12.3686	-17.599	-5.09112	3.16159	-1.66975	0.0311903	blaCMY-30_1	Burkina Faso	Aldex2_ALR_SSU
0.000474434	0.00661817	6.54348e-06	0.000152786	-11.6462	-11.3138	-16.0786	-5.08186	2.93631	-1.72365	0.0429696	blaVEB-1_3	Burkina Faso	Aldex2_ALR_SSU
0.00283109	0.0265882	9.49008e-05	0.00106983	-12.8531	-12.3815	-17.7646	-5.04671	3.62051	-1.23119	0.0857704	blaCMY-44_1	Burkina Faso	Aldex2_ALR_SSU
0.00226224	0.022993	9.09288e-06	0.000195261	-10.8207	-10.1735	-14.8836	-5.03484	3.2374	-1.48326	0.0488289	lsa(E)_1	Burkina Faso	Aldex2_ALR_SSU
0.00229582	0.0236369	2.7158e-05	0.000400369	-12.7442	-12.3263	-17.3662	-5.01085	3.55422	-1.27293	0.0683599	blaCMY-6_1	Burkina Faso	Aldex2_ALR_SSU
0.00230929	0.0247643	2.29855e-05	0.000355125	-12.0575	-11.6624	-16.4878	-4.97867	3.45777	-1.32788	0.050683	blaVEB-1_4	Burkina Faso	Aldex2_ALR_SSU
0.0049294	0.0396406	0.000879613	0.00697979	-14.4706	-13.7097	-18.2735	-4.97514	4.47793	-1.02263	0.107422	blaVIM-5_1	Burkina Faso	Aldex2_ALR_SSU
0.00412166	0.0353793	0.000182303	0.00181988	-13.5549	-13.0488	-18.191	-4.95839	3.65065	-1.33198	0.0838211	blaBIL-1_1	Burkina Faso	Aldex2_ALR_SSU
0.00277405	0.0274657	7.84767e-05	0.000908536	-13.1098	-12.6549	-17.795	-4.92343	3.63838	-1.31592	0.0644537	blaCMY-156_1	Burkina Faso	Aldex2_ALR_SSU
0.00249232	0.0245025	3.36094e-05	0.000477708	-12.94	-12.5898	-17.6851	-4.91502	3.49234	-1.33759	0.0545816	blaCMY-131_1	Burkina Faso	Aldex2_ALR_SSU
0.00375869	0.0313695	4.62673e-05	0.000610857	-12.8925	-12.5628	-17.478	-4.88145	3.28414	-1.35971	0.0664068	blaCMY-139_1	Burkina Faso	Aldex2_ALR_SSU
0.00158382	0.0162734	2.4084e-05	0.000382664	-12.0532	-11.4691	-16.146	-4.81575	3.74815	-1.30451	0.0545816	sul4_1	Burkina Faso	Aldex2_ALR_SSU
0.00434883	0.0377998	0.000545099	0.00474706	-13.5269	-12.8879	-17.8486	-4.78781	3.7175	-1.13225	0.0996097	blaCMY-99_1	Burkina Faso	Aldex2_ALR_SSU
0.00405495	0.0345038	0.000141085	0.00148526	-13.4909	-12.959	-17.8052	-4.77127	3.44924	-1.2542	0.0662774	blaCMY-5_1	Burkina Faso	Aldex2_ALR_SSU
0.00405938	0.0387581	9.85752e-06	0.000214336	-11.0537	-10.5881	-15.3467	-4.73248	3.31905	-1.37092	0.0546882	catB8_1	Burkina Faso	Aldex2_ALR_SSU
0.00494586	0.0403848	0.000169483	0.00159647	-13.9275	-13.4483	-18.2521	-4.72636	3.58562	-1.25981	0.0644537	blaCMY-36_1	Burkina Faso	Aldex2_ALR_SSU
0.00599042	0.0468192	0.00017677	0.00178662	-13.4787	-13.0097	-17.7093	-4.68732	3.70447	-1.16231	0.0877197	tetB(P)_1_NC	Burkina Faso	Aldex2_ALR_SSU
0.00275743	0.0294605	0.000333549	0.00306567	-13.2187	-12.7633	-17.9123	-4.65439	3.84631	-1.22674	0.103516	blaCMY-28_1	Burkina Faso	Aldex2_ALR_SSU
0.00326867	0.030201	0.000185337	0.00187189	-12.9805	-12.4642	-17.3377	-4.64158	3.69791	-1.26882	0.0740746	blaCMY-140_1	Burkina Faso	Aldex2_ALR_SSU
0.00337924	0.0307823	7.12532e-05	0.000888883	-13.1021	-12.5129	-17.3493	-4.64129	3.67944	-1.18137	0.0857704	lnu(B)_1	Burkina Faso	Aldex2_ALR_SSU
0.00463127	0.0396963	0.000158433	0.00162281	-13.1826	-12.7303	-17.5094	-4.60734	3.32689	-1.26896	0.0625006	blaCMY-145_1	Burkina Faso	Aldex2_ALR_SSU
0.00294289	0.0305271	1.81458e-05	0.000285879	-12.8611	-12.4689	-16.8245	-4.58978	3.20272	-1.36835	0.0429696	blaCARB-11_1	Burkina Faso	Aldex2_ALR_SSU
0.0018151	0.0182803	3.1672e-05	0.000461399	-12.5769	-12.1638	-16.5676	-4.57205	3.16948	-1.39243	0.0545816	blaOXA-28_1	Burkina Faso	Aldex2_ALR_SSU
0.00629752	0.0491595	0.000246423	0.00238427	-13.523	-12.9967	-17.7803	-4.56173	3.45298	-1.20937	0.0839848	blaCMY-35_1	Burkina Faso	Aldex2_ALR_SSU
0.00575608	0.0463775	0.000340906	0.00313229	-13.9196	-13.467	-18.0581	-4.50772	3.61806	-1.11726	0.0974662	blaCMY-125_1	Burkina Faso	Aldex2_ALR_SSU
0.00371376	0.0353989	0.000103147	0.00116492	-12.988	-12.5584	-17.3185	-4.49426	3.44329	-1.25736	0.0781255	blaCMY-154_1	Burkina Faso	Aldex2_ALR_SSU
0.00528972	0.0482302	5.17185e-05	0.000695509	-11.7499	-11.1548	-15.4944	-4.49192	3.63085	-1.14512	0.0781255	ant(2'')-Ia_6	Burkina Faso	Aldex2_ALR_SSU
0.006567	0.051729	8.78838e-05	0.00103494	-12.7496	-12.3064	-16.7509	-4.47013	3.54023	-1.14429	0.0721253	blaOXA-13_1	Burkina Faso	Aldex2_ALR_SSU
0.0054834	0.0441232	0.000371379	0.00336512	-13.2884	-12.6982	-17.3471	-4.44418	3.6116	-1.18136	0.0898441	blaVEB-8_1	Burkina Faso	Aldex2_ALR_SSU
0.00490648	0.0389816	0.000154401	0.0015831	-13.5536	-13.1267	-17.6163	-4.43829	3.47133	-1.16021	0.0935676	blaCMY-102_1	Burkina Faso	Aldex2_ALR_SSU
0.00609282	0.0480799	5.76142e-05	0.000716168	-12.4274	-12.0559	-16.2788	-4.43748	3.45613	-1.1671	0.0527351	blaOXA-19_1	Burkina Faso	Aldex2_ALR_SSU
0.00279044	0.025241	2.69556e-05	0.000419012	-12.2691	-11.7898	-15.8789	-4.42943	2.98563	-1.36804	0.0448351	blaVEB-3_1	Burkina Faso	Aldex2_ALR_SSU
0.00487264	0.0453373	0.000186895	0.0019964	-12.5365	-11.909	-16.5006	-4.42403	3.81109	-1.09952	0.0957035	blaOXA-183_1	Burkina Faso	Aldex2_ALR_SSU
0.0103102	0.0784307	0.000738939	0.00646226	-12.479	-12.05	-16.3025	-4.37677	4.26214	-0.943199	0.125	blaOXA-35_1	Burkina Faso	Aldex2_ALR_SSU
0.0129957	0.0918995	0.000601295	0.00572207	-9.74818	-9.4956	-13.9948	-4.3741	3.97628	-0.966451	0.125	cmlB1_1	Burkina Faso	Aldex2_ALR_SSU
0.00900234	0.0617454	0.00327411	0.0209733	-14.7623	-13.8907	-17.9889	-4.36014	4.71385	-0.847232	0.148148	blaVIM-38_1	Burkina Faso	Aldex2_ALR_SSU
0.00550287	0.0446732	0.000226528	0.00225932	-12.6452	-12.2066	-16.807	-4.32392	3.421	-1.20824	0.0994156	blaCARB-1_1	Burkina Faso	Aldex2_ALR_SSU
0.00330651	0.0317463	0.000112208	0.00124678	-13.3849	-12.8594	-17.2869	-4.28748	3.37859	-1.22439	0.0779732	dfrA15_3	Burkina Faso	Aldex2_ALR_SSU
0.00286419	0.028548	4.99349e-05	0.000674727	-11.4553	-10.9996	-15.2222	-4.26876	3.20438	-1.22084	0.0662774	blaAER-1_1	Burkina Faso	Aldex2_ALR_SSU
0.00844667	0.0563584	0.001062	0.00817281	-14.2191	-13.6399	-18.13	-4.2676	3.83563	-1.11009	0.0916183	blaLAT-1_1	Burkina Faso	Aldex2_ALR_SSU
0.0116946	0.0813201	0.000455414	0.00421182	-12.5148	-12.1003	-16.7893	-4.24041	3.981	-0.971609	0.111328	ant(2'')-Ia_19	Burkina Faso	Aldex2_ALR_SSU
0.0111016	0.0681482	0.0043881	0.0242652	-14.2697	-13.5256	-17.4877	-4.22597	4.53186	-0.861586	0.117188	qnrVC3_1	Burkina Faso	Aldex2_ALR_SSU
0.00746978	0.0538123	0.00558518	0.0292625	-15.0936	-14.2516	-18.1026	-4.21686	4.59888	-0.896209	0.1423	blaCARB-4_1	Burkina Faso	Aldex2_ALR_SSU
0.00450533	0.0375502	0.00171017	0.0132829	-12.7009	-11.8529	-16.29	-4.21509	4.37503	-0.948172	0.150391	qnrVC1_1	Burkina Faso	Aldex2_ALR_SSU
0.0121144	0.0723973	0.00658788	0.0341248	-14.8994	-13.9838	-18.2384	-4.21073	4.58768	-0.872906	0.148438	blaVIM-49_1	Burkina Faso	Aldex2_ALR_SSU
0.00986314	0.0717108	0.000462229	0.00415365	-13.0257	-12.6096	-16.8208	-4.20237	3.58492	-1.07582	0.0976566	blaOXA-3_1	Burkina Faso	Aldex2_ALR_SSU
0.00456082	0.0405917	8.83111e-05	0.0010275	-13.3275	-12.9064	-17.2963	-4.1818	3.2545	-1.15691	0.0898441	blaCMY-25_1	Burkina Faso	Aldex2_ALR_SSU
0.00188651	0.0224671	1.24637e-06	6.62681e-05	-10.2961	-9.9894	-14.2916	-4.17319	2.52842	-1.6593	0.0371104	tet(A)_1	Burkina Faso	Aldex2_ALR_SSU
0.00863173	0.0552271	0.000730598	0.00547967	-13.818	-13.3636	-17.8159	-4.08584	3.66923	-1.04577	0.103516	blaCMY-34_1	Burkina Faso	Aldex2_ALR_SSU
0.00640678	0.0526098	0.000140525	0.00152977	-12.4918	-12.0247	-15.9652	-4.03645	3.48429	-1.1347	0.0839848	blaOXA-147_1	Burkina Faso	Aldex2_ALR_SSU
0.00535355	0.0462732	0.000265841	0.00258456	-12.5757	-11.9196	-15.6951	-4.01357	3.68944	-1.04166	0.105263	lnu(B)_2	Burkina Faso	Aldex2_ALR_SSU
0.0221882	0.132882	0.00456234	0.0319089	-11.1188	-10.9163	-15.4244	-4.01118	4.6341	-0.796519	0.189084	ere(A)_1	Burkina Faso	Aldex2_ALR_SSU
0.0102448	0.0658626	0.00131566	0.00943431	-13.7523	-13.2286	-17.3052	-3.95883	3.69054	-1.00787	0.111328	blaCMY-53_1	Burkina Faso	Aldex2_ALR_SSU
0.00461042	0.0398926	7.15868e-05	0.000915656	-10.0857	-9.43769	-13.1087	-3.89097	3.14255	-1.14587	0.0779732	mef(A)_4	Burkina Faso	Aldex2_ALR_SSU
0.00872708	0.0658425	0.000386282	0.00377264	-11.8938	-11.6083	-15.4668	-3.87159	3.25826	-1.04216	0.113282	ant(2'')-Ia_9	Burkina Faso	Aldex2_ALR_SSU
0.00672032	0.05169	0.000369296	0.00334604	-14.163	-13.651	-17.3848	-3.81676	3.27641	-1.06533	0.0935676	blaCMY-103_1	Burkina Faso	Aldex2_ALR_SSU
0.0232217	0.128598	0.00737861	0.0431012	-13.8289	-13.1276	-17.2238	-3.81204	4.28582	-0.793793	0.203125	dfrA14_2	Burkina Faso	Aldex2_ALR_SSU
0.00789983	0.0574637	0.000665312	0.00544201	-13.6889	-13.2411	-17.2807	-3.78565	3.24291	-1.10002	0.089669	blaCARB-6_1	Burkina Faso	Aldex2_ALR_SSU
0.00511038	0.043031	9.38754e-05	0.00106911	-12.8234	-12.429	-16.0286	-3.76506	3.11273	-1.08296	0.0818718	ant(2'')-Ia_17	Burkina Faso	Aldex2_ALR_SSU
0.000503432	0.011118	6.18565e-06	0.000165275	-8.90181	-8.62583	-12.2531	-3.74335	2.31372	-1.5876	0.0390635	tet(A)_6	Burkina Faso	Aldex2_ALR_SSU
0.0273596	0.155089	0.00495466	0.0341926	-11.5854	-11.3116	-15.3074	-3.73152	4.03538	-0.819845	0.199219	ant(2'')-Ia_13	Burkina Faso	Aldex2_ALR_SSU
0.00743777	0.0572892	4.10219e-05	0.000591582	-10.7861	-10.2641	-14.0117	-3.72901	2.89697	-1.20885	0.0683599	catB3_1	Burkina Faso	Aldex2_ALR_SSU
0.000754176	0.0145451	5.99758e-05	0.000799032	-9.18783	-8.89879	-12.6228	-3.69116	2.24649	-1.44366	0.087891	tet(A)_3	Burkina Faso	Aldex2_ALR_SSU
0.00424631	0.037152	8.48987e-05	0.00100841	-12.3772	-11.6827	-15.3187	-3.67979	3.02237	-1.16609	0.0820317	ant(2'')-Ia_10	Burkina Faso	Aldex2_ALR_SSU
0.0178432	0.1114	0.0040952	0.0280807	-12.4775	-11.8763	-15.4448	-3.66685	4.31566	-0.742233	0.175781	catA1_1	Burkina Faso	Aldex2_ALR_SSU
0.00167737	0.0244255	4.44903e-05	0.000636711	-8.67488	-8.32539	-12.4387	-3.65033	2.73747	-1.33098	0.0781255	blaCMY-150_2_NG	Burkina Faso	Aldex2_ALR_SSU
0.00201059	0.0268205	2.74766e-05	0.000446962	-9.94126	-9.6587	-13.2138	-3.62119	2.11962	-1.62222	0.0625006	sul1_35	Burkina Faso	Aldex2_ALR_SSU
0.0051063	0.0377992	0.000105101	0.00119616	-12.7263	-12.3561	-15.9934	-3.61714	2.5896	-1.29075	0.0721253	blaCARB-3_1	Burkina Faso	Aldex2_ALR_SSU
0.0157257	0.0965209	0.003206	0.0208462	-13.5721	-13.0276	-16.5932	-3.60808	3.92002	-0.856922	0.154297	aph(3')-Ib_2	Burkina Faso	Aldex2_ALR_SSU
0.0272834	0.148534	0.00585085	0.0378252	-12.9889	-12.6893	-16.441	-3.59564	4.0631	-0.802768	0.175439	dfrA1_17	Burkina Faso	Aldex2_ALR_SSU
0.0115894	0.0824607	0.00176936	0.0139652	-12.9516	-12.6059	-15.8952	-3.56446	3.96667	-0.807913	0.136719	aadA4_1	Burkina Faso	Aldex2_ALR_SSU
0.00696987	0.0566471	4.42358e-05	0.000627658	-10.0978	-9.72781	-13.3976	-3.55631	2.87243	-1.14618	0.0761724	catB3_2	Burkina Faso	Aldex2_ALR_SSU
0.00751384	0.0567075	0.000102255	0.00120962	-11.701	-11.3016	-14.5714	-3.46905	3.09208	-1.04	0.0740746	tet(C)_1_NC	Burkina Faso	Aldex2_ALR_SSU
0.0148483	0.0911368	0.00314455	0.0206484	-14.2855	-13.7578	-17.2664	-3.46497	3.80535	-0.858055	0.148148	lnu(F)_2	Burkina Faso	Aldex2_ALR_SSU
0.000221617	0.00652388	7.34161e-06	0.000181548	-9.26519	-8.97561	-12.4575	-3.43887	1.99973	-1.58243	0.050782	tet(A)_4	Burkina Faso	Aldex2_ALR_SSU
0.0312856	0.121264	0.00856659	0.0408338	-14.9777	-14.3259	-18.1167	-3.43815	3.85284	-0.813691	0.153996	tetA(P)_3	Burkina Faso	Aldex2_ALR_SSU
0.0208778	0.115336	0.00920112	0.0490654	-14.9118	-14.2647	-17.793	-3.4366	4.06761	-0.774191	0.173489	aph(3')-Ib_1	Burkina Faso	Aldex2_ALR_SSU
0.00379887	0.0330692	8.18247e-05	0.000950358	-12.8725	-12.4024	-15.7942	-3.43072	2.35349	-1.37976	0.0662774	blaCARB-50_1_NG	Burkina Faso	Aldex2_ALR_SSU
0.00932881	0.0673741	9.8344e-05	0.00118049	-11.2192	-10.9285	-14.0013	-3.4216	3.41807	-0.967201	0.0722661	aadA24_1	Burkina Faso	Aldex2_ALR_SSU
0.000813605	0.013905	4.92565e-06	0.000130109	-10.8119	-10.4688	-13.8785	-3.40021	1.77476	-1.82497	0.0389873	sul2_19	Burkina Faso	Aldex2_ALR_SSU
0.022432	0.129316	0.00827206	0.0492943	-12.7963	-12.1335	-15.55	-3.38963	4.50214	-0.70029	0.189453	dfrA14_5	Burkina Faso	Aldex2_ALR_SSU
0.0026889	0.0324046	4.13018e-05	0.000599646	-9.9731	-9.78406	-13.1295	-3.38789	2.11391	-1.49329	0.0761724	sul1_34	Burkina Faso	Aldex2_ALR_SSU
0.0126664	0.0840669	0.00121899	0.00995757	-12.8451	-12.2674	-15.702	-3.35747	3.35179	-0.948274	0.134503	blaOXA-13_1	Burkina Faso	Aldex2_ALR_SSU
0.00171296	0.0232147	8.40635e-06	0.000180413	-11.1866	-10.8163	-14.3113	-3.33351	2.08272	-1.55644	0.050683	sul2_10	Burkina Faso	Aldex2_ALR_SSU
0.00175988	0.0237813	9.32546e-05	0.00113281	-10.1538	-9.8932	-13.2494	-3.32455	2.38041	-1.33263	0.0877197	tet(A)_5	Burkina Faso	Aldex2_ALR_SSU
0.0282794	0.147483	0.00288209	0.0205783	-13.0434	-12.6764	-15.8828	-3.3209	3.9213	-0.765509	0.169922	ant(2'')-Ia_11	Burkina Faso	Aldex2_ALR_SSU
0.00676491	0.0535787	1.82426e-05	0.000322241	-10.0516	-9.66347	-12.4634	-3.29944	2.1482	-1.3635	0.0448351	floR_1	Burkina Faso	Aldex2_ALR_SSU
0.00746091	0.0613942	0.00110036	0.00912708	-12.4818	-12.0873	-15.5173	-3.2873	3.16619	-0.928451	0.118909	blaOXA-145_1	Burkina Faso	Aldex2_ALR_SSU
0.0191505	0.104512	0.00251261	0.0169473	-14.1028	-13.6565	-16.9922	-3.26842	3.25177	-0.847559	0.128655	tetA(P)_2	Burkina Faso	Aldex2_ALR_SSU
0.00119725	0.0197653	0.000241881	0.00256544	-10.3548	-10.1484	-13.5231	-3.26195	2.03504	-1.39862	0.0974662	tet(A)_2	Burkina Faso	Aldex2_ALR_SSU
0.0127582	0.0855442	0.00102839	0.00874339	-12.2039	-11.723	-15.2147	-3.25444	3.41058	-0.858326	0.123047	blaOXA-21_1	Burkina Faso	Aldex2_ALR_SSU
0.0225239	0.125407	0.00721697	0.0447661	-12.8569	-11.9941	-15.067	-3.21893	4.21494	-0.749139	0.181641	dfrA14_1	Burkina Faso	Aldex2_ALR_SSU
0.00128029	0.0189803	1.35932e-05	0.000275053	-8.34468	-8.13314	-11.2737	-3.21522	2.28101	-1.31988	0.0683599	tet(C)_3	Burkina Faso	Aldex2_ALR_SSU
0.00297528	0.0335833	1.52912e-05	0.000300421	-9.38087	-9.11893	-12.2884	-3.19358	1.85169	-1.53533	0.0604295	sul1_9	Burkina Faso	Aldex2_ALR_SSU
0.00442124	0.0438576	3.95996e-05	0.000586224	-9.62229	-9.43409	-12.2353	-3.14373	2.20151	-1.3185	0.0800786	sul1_2	Burkina Faso	Aldex2_ALR_SSU
0.0160845	0.104586	9.58455e-06	0.000222058	-9.65462	-9.2918	-12.1733	-3.13569	2.40541	-1.19191	0.0468758	sul1_38	Burkina Faso	Aldex2_ALR_SSU
0.00533402	0.0509981	5.04671e-05	0.00070439	-9.77442	-9.56909	-12.5118	-3.10615	2.45072	-1.31279	0.0742192	sul1_22	Burkina Faso	Aldex2_ALR_SSU
0.00099462	0.0155099	7.34068e-06	0.000177331	-10.6963	-10.3539	-13.4147	-3.10487	1.79603	-1.63851	0.0448351	sul2_14	Burkina Faso	Aldex2_ALR_SSU
0.000172036	0.00469344	2.83892e-06	9.95367e-05	-11.0438	-10.7141	-13.8582	-3.09294	1.6694	-1.80488	0.0351573	sul2_20	Burkina Faso	Aldex2_ALR_SSU
0.000525267	0.0110245	1.53756e-05	0.000301852	-8.11634	-7.87807	-10.9184	-3.08995	2.24619	-1.35509	0.0625006	tet(C)_2	Burkina Faso	Aldex2_ALR_SSU
0.000328677	0.00797082	9.80324e-06	0.000207114	-10.6337	-10.3614	-13.5565	-3.08869	1.58678	-1.77101	0.0448351	sul2_7	Burkina Faso	Aldex2_ALR_SSU
0.000697501	0.0113217	1.97667e-05	0.000322488	-11.5056	-11.1907	-14.3237	-3.08542	1.84907	-1.55747	0.0468758	sul2_15	Burkina Faso	Aldex2_ALR_SSU
0.00893065	0.0653792	1.89861e-06	7.56029e-05	-10.9158	-10.6068	-13.5677	-3.08243	1.97317	-1.39722	0.0311903	sul2_11	Burkina Faso	Aldex2_ALR_SSU
0.000890857	0.0127766	1.68283e-06	7.17267e-05	-11.011	-10.5365	-13.7693	-3.08153	1.7225	-1.74952	0.0351573	sul2_13	Burkina Faso	Aldex2_ALR_SSU
0.0319037	0.152496	0.00773686	0.0419545	-15.1644	-14.7278	-17.7716	-3.07957	3.76199	-0.728586	0.171875	dfrA22_4	Burkina Faso	Aldex2_ALR_SSU
0.00209675	0.0269338	2.54812e-05	0.000417215	-10.1111	-9.74792	-12.4128	-3.07413	2.48723	-1.22379	0.0643281	tet(G)_3	Burkina Faso	Aldex2_ALR_SSU
0.0237077	0.133136	0.00739991	0.0458199	-12.517	-11.9589	-15.0654	-3.05235	3.58466	-0.76917	0.189453	dfrA14_4	Burkina Faso	Aldex2_ALR_SSU
0.0120147	0.0846999	2.77012e-05	0.000447077	-9.78872	-9.56478	-12.3791	-3.04815	2.23846	-1.29356	0.070176	sul1_20	Burkina Faso	Aldex2_ALR_SSU
0.0020285	0.025253	6.32624e-06	0.000143355	-11.4538	-11.1403	-14.2093	-3.04736	1.94231	-1.41046	0.050683	sul2_1	Burkina Faso	Aldex2_ALR_SSU
0.000948434	0.0151723	9.64809e-06	0.000189749	-11.2392	-10.9566	-13.7788	-3.04396	1.76999	-1.66357	0.0546882	sul2_12	Burkina Faso	Aldex2_ALR_SSU
0.0149346	0.0951075	2.75566e-05	0.000448463	-9.62593	-9.34067	-12.1794	-3.03479	2.27699	-1.36576	0.0644537	sul1_39	Burkina Faso	Aldex2_ALR_SSU
0.00235032	0.0288511	7.52098e-06	0.000176444	-10.4447	-10.1963	-13.2375	-3.0098	1.86656	-1.54545	0.0449227	sul1_14	Burkina Faso	Aldex2_ALR_SSU
0.000978926	0.0143594	3.2076e-06	0.000102087	-10.3812	-10.0708	-13.0616	-3.00052	1.63116	-1.74057	0.0331396	sul2_9	Burkina Faso	Aldex2_ALR_SSU
0.0121357	0.0858139	6.9677e-05	0.00090286	-9.51246	-8.92572	-11.7151	-2.99748	2.72352	-1.04196	0.103516	floR_2	Burkina Faso	Aldex2_ALR_SSU
0.00229687	0.0284163	1.40168e-05	0.000271857	-10.1838	-9.94135	-12.7732	-2.96869	1.79986	-1.52997	0.0527351	sul1_10	Burkina Faso	Aldex2_ALR_SSU
0.000739216	0.0139599	1.30226e-05	0.000256717	-10.2573	-10.0097	-12.8903	-2.95532	1.73409	-1.71539	0.0625006	sul1_30	Burkina Faso	Aldex2_ALR_SSU
0.0132759	0.0907677	2.17852e-05	0.00037377	-10.2833	-10.0887	-12.7785	-2.9509	2.26782	-1.23316	0.0585944	sul1_28	Burkina Faso	Aldex2_ALR_SSU
0.00487926	0.0473348	9.52974e-06	0.000215518	-10.054	-9.79845	-12.4722	-2.94592	2.08323	-1.33388	0.0584802	sul1_26	Burkina Faso	Aldex2_ALR_SSU
0.00427639	0.0435376	3.17816e-05	0.000500941	-9.7309	-9.54721	-12.3641	-2.94026	1.98871	-1.4089	0.0740746	sul1_11	Burkina Faso	Aldex2_ALR_SSU
0.00576355	0.0537658	2.83435e-05	0.000460275	-9.89973	-9.6583	-12.3342	-2.93763	2.24447	-1.27741	0.0722661	sul1_17	Burkina Faso	Aldex2_ALR_SSU
0.0151399	0.104789	0.00191413	0.0154655	-10.9459	-10.6455	-13.5578	-2.92398	2.69092	-0.980588	0.154297	aadA1_2	Burkina Faso	Aldex2_ALR_SSU
0.0147368	0.0961842	3.17592e-05	0.000496394	-9.80662	-9.58255	-12.3269	-2.9186	2.44828	-1.19915	0.0820317	sul1_3	Burkina Faso	Aldex2_ALR_SSU
0.00215811	0.0268133	1.39108e-05	0.000247924	-11.2929	-11.0099	-13.8837	-2.91589	1.94758	-1.3978	0.0487337	sul2_17	Burkina Faso	Aldex2_ALR_SSU
0.00255689	0.0312363	5.22562e-05	0.000718647	-10.0399	-9.77377	-12.5315	-2.91192	1.92178	-1.43653	0.0722661	sul1_19	Burkina Faso	Aldex2_ALR_SSU
0.00375534	0.0401488	5.46477e-05	0.000748468	-9.64393	-9.41619	-12.1687	-2.90846	1.85013	-1.4488	0.0838211	sul1_36	Burkina Faso	Aldex2_ALR_SSU
0.00427073	0.0439698	6.56093e-05	0.000851188	-10.2911	-10.0252	-12.8179	-2.8985	2.01304	-1.30297	0.0683599	sul1_7	Burkina Faso	Aldex2_ALR_SSU
0.00347704	0.0371898	8.66542e-06	0.000200684	-9.85176	-9.60904	-12.3721	-2.89663	1.94691	-1.52092	0.0604295	sul1_25	Burkina Faso	Aldex2_ALR_SSU
0.0063521	0.0573698	6.34147e-05	0.00083834	-10.0604	-9.77843	-12.4032	-2.89408	2.2386	-1.21444	0.0800786	sul1_31	Burkina Faso	Aldex2_ALR_SSU
0.00430685	0.0435873	2.48228e-05	0.000411902	-10.0324	-9.81644	-12.5678	-2.8846	1.97303	-1.42063	0.0625006	sul1_21	Burkina Faso	Aldex2_ALR_SSU
0.0142189	0.0937154	4.43456e-05	0.000629507	-9.81939	-9.65394	-12.317	-2.88177	2.45444	-1.10667	0.0643281	sul1_24	Burkina Faso	Aldex2_ALR_SSU
0.0316375	0.159	0.00649102	0.0352672	-13.8509	-13.4843	-16.2455	-2.87735	3.33672	-0.722701	0.160156	blaCMY-112_1	Burkina Faso	Aldex2_ALR_SSU
0.00218597	0.0280185	1.39228e-05	0.000274493	-9.69756	-9.47312	-12.2591	-2.87575	1.76664	-1.49779	0.0566413	sul1_29	Burkina Faso	Aldex2_ALR_SSU
0.000707028	0.012828	1.17962e-05	0.0002278	-11.3222	-11.056	-13.9368	-2.8734	1.63825	-1.70859	0.0467844	sul2_21	Burkina Faso	Aldex2_ALR_SSU
0.00384843	0.0403939	1.9651e-05	0.00034533	-10.0943	-9.89282	-12.6172	-2.87087	1.87056	-1.43728	0.0546882	sul1_32	Burkina Faso	Aldex2_ALR_SSU
0.0105452	0.0815916	0.000854021	0.00780478	-10.9084	-10.6966	-13.4728	-2.87017	2.13597	-1.18333	0.138402	aadA17_1	Burkina Faso	Aldex2_ALR_SSU
0.00185988	0.0233784	8.43667e-06	0.000192401	-11.0613	-10.5861	-13.5406	-2.86968	1.85712	-1.48867	0.0390635	sul1_37	Burkina Faso	Aldex2_ALR_SSU
0.00100257	0.0145333	6.47663e-06	0.000153664	-11.0375	-10.7009	-13.519	-2.86873	1.6443	-1.6676	0.0350888	sul2_18	Burkina Faso	Aldex2_ALR_SSU
0.0321963	0.166521	0.00590357	0.0362248	-13.232	-12.9299	-15.7881	-2.8479	3.64916	-0.705533	0.169922	ant(2'')-Ia_2	Burkina Faso	Aldex2_ALR_SSU
0.00452984	0.0450663	2.33051e-05	0.000393629	-9.92263	-9.74104	-12.3148	-2.84275	2.04362	-1.27439	0.0682267	sul1_18	Burkina Faso	Aldex2_ALR_SSU
0.0221889	0.131873	0.00148098	0.0120664	-12.0503	-11.7573	-14.6043	-2.82364	2.82908	-0.873992	0.140625	aadA23_1	Burkina Faso	Aldex2_ALR_SSU
0.0156356	0.0989655	0.000126345	0.00147165	-11.0631	-10.8618	-13.4825	-2.8232	2.28676	-1.0702	0.0781255	sul1_23	Burkina Faso	Aldex2_ALR_SSU
0.000638129	0.0124302	1.17414e-05	0.00023793	-10.6667	-10.4012	-13.0806	-2.81552	1.60525	-1.60821	0.0527351	sul2_2	Burkina Faso	Aldex2_ALR_SSU
0.0309391	0.145689	0.00896396	0.0376601	-14.7273	-14.2578	-17.0197	-2.81024	3.23787	-0.807807	0.150391	tetA(P)_1	Burkina Faso	Aldex2_ALR_SSU
0.0141264	0.0883971	0.000203361	0.00190635	-13.1547	-12.839	-15.7671	-2.79374	2.56529	-1.03646	0.0857704	sul2_5	Burkina Faso	Aldex2_ALR_SSU
0.0183221	0.115995	2.19878e-05	0.000376306	-9.83833	-9.63904	-12.2074	-2.7879	2.30669	-1.13046	0.0643281	sul1_15	Burkina Faso	Aldex2_ALR_SSU
0.00738961	0.063535	0.000786395	0.00715339	-11.4298	-11.1426	-13.9053	-2.77711	2.23237	-1.12465	0.134503	blaOXA-246_1	Burkina Faso	Aldex2_ALR_SSU
0.00483679	0.0484677	0.000144749	0.00166333	-10.2164	-9.9269	-12.4068	-2.75645	2.19567	-1.18007	0.0839848	aadA24_1	Burkina Faso	Aldex2_ALR_SSU
0.00491365	0.0472644	0.000116987	0.00135662	-11.3126	-10.9744	-13.9052	-2.74651	2.11164	-1.22472	0.0976566	sul2_6	Burkina Faso	Aldex2_ALR_SSU
0.0219934	0.123821	0.00193348	0.0147342	-12.3866	-12.0129	-14.7783	-2.73585	2.55967	-0.938219	0.138672	blaOXA-368_1	Burkina Faso	Aldex2_ALR_SSU
0.0056575	0.0533412	6.81474e-05	0.000888105	-9.6488	-9.33904	-11.9614	-2.72831	2.07986	-1.2209	0.0800786	sul1_8	Burkina Faso	Aldex2_ALR_SSU
0.00317413	0.0370753	4.1691e-05	0.000610709	-8.58153	-8.44937	-10.6935	-2.71948	1.87175	-1.39326	0.0779732	sul1_5	Burkina Faso	Aldex2_ALR_SSU
0.0316329	0.159822	0.00750314	0.0418363	-13.7789	-13.3605	-15.9146	-2.70922	3.50992	-0.685031	0.167969	blaCMY-152_1	Burkina Faso	Aldex2_ALR_SSU
0.0173938	0.115933	0.00127409	0.0109915	-11.3335	-11.1306	-13.7659	-2.67095	2.39011	-1.03032	0.138672	aadA8b_1	Burkina Faso	Aldex2_ALR_SSU
0.00275095	0.0315308	0.000125086	0.00145549	-9.64521	-9.23689	-11.588	-2.63534	2.27296	-1.1074	0.0800786	tet(G)_2	Burkina Faso	Aldex2_ALR_SSU
0.00847288	0.0704245	0.000855987	0.00781319	-9.89496	-9.60972	-12.3046	-2.62359	2.27417	-1.08482	0.119141	aadA1_3	Burkina Faso	Aldex2_ALR_SSU
0.0420905	0.204854	0.00307373	0.0231287	-10.8559	-10.7065	-13.4233	-2.61431	2.59833	-0.838494	0.177388	aadA8_1	Burkina Faso	Aldex2_ALR_SSU
0.00738027	0.0625438	1.06552e-05	0.000228771	-10.0211	-9.77463	-12.1682	-2.58068	2.09703	-1.13857	0.0527351	sul1_33	Burkina Faso	Aldex2_ALR_SSU
0.01072	0.0814407	0.000530848	0.00505378	-11.2127	-10.9937	-13.4657	-2.57762	2.47563	-0.962028	0.11501	aadA22_1	Burkina Faso	Aldex2_ALR_SSU
0.0240967	0.135156	0.000752647	0.00684015	-11.132	-10.896	-13.3671	-2.57632	2.31784	-0.95326	0.130605	aadA15_1	Burkina Faso	Aldex2_ALR_SSU
0.038061	0.192654	0.00288763	0.0220044	-10.5506	-10.3975	-13.0117	-2.56781	2.8521	-0.805128	0.173489	aadA3_1	Burkina Faso	Aldex2_ALR_SSU
0.0323378	0.165921	0.00257161	0.0196719	-11.4193	-11.1452	-13.8843	-2.56532	2.51954	-0.930004	0.15625	aadA12_1	Burkina Faso	Aldex2_ALR_SSU
0.00052197	0.00936676	3.99223e-06	0.000110865	-10.7872	-10.4448	-12.933	-2.54173	1.57109	-1.61452	0.0331396	sul2_8	Burkina Faso	Aldex2_ALR_SSU
0.0030468	0.0349311	1.99165e-05	0.000354024	-9.97549	-9.78851	-12.1268	-2.52611	1.84943	-1.36548	0.0605475	sul1_27	Burkina Faso	Aldex2_ALR_SSU
0.0413116	0.202063	0.00472638	0.0323489	-11.7447	-11.3425	-13.5419	-2.49885	3.62088	-0.673719	0.185547	blaOXA-240_1	Burkina Faso	Aldex2_ALR_SSU
0.0229476	0.140736	0.0020915	0.0169243	-9.58677	-9.39419	-11.7507	-2.49659	2.32847	-0.975115	0.148438	aadA2_1_NC	Burkina Faso	Aldex2_ALR_SSU
0.00959347	0.0758805	0.00174967	0.0141957	-11.0721	-10.8155	-13.511	-2.49481	2.18282	-1.03587	0.163743	aadA8b_2	Burkina Faso	Aldex2_ALR_SSU
0.0213237	0.132417	0.001899	0.0154617	-10.8932	-10.7369	-13.2317	-2.47891	2.13143	-1.05371	0.150391	aadA2b_1	Burkina Faso	Aldex2_ALR_SSU
0.00193684	0.0224491	1.39184e-05	0.000251321	-11.3621	-11.0379	-13.4782	-2.40565	1.50877	-1.52712	0.0565309	sul2_3	Burkina Faso	Aldex2_ALR_SSU
0.0203886	0.119273	0.00131107	0.0111301	-10.535	-10.2922	-12.2771	-2.3379	2.80867	-0.767599	0.142578	aadA13_1	Burkina Faso	Aldex2_ALR_SSU
0.0101447	0.0810978	0.000143707	0.00167442	-7.27748	-7.109	-9.10984	-2.31148	1.94506	-1.1632	0.103314	ant(3'')-Ia_1	Burkina Faso	Aldex2_ALR_SSU
0.0198464	0.126804	0.00331375	0.0246352	-10.5128	-10.2697	-12.7481	-2.29716	2.35454	-0.93549	0.160156	aadA2_2	Burkina Faso	Aldex2_ALR_SSU
0.0343961	0.17142	0.00282848	0.0211505	-11.7862	-11.5243	-13.7078	-2.28688	2.4671	-0.818666	0.142578	blaOXA-74_1	Burkina Faso	Aldex2_ALR_SSU
0.00803522	0.0657317	0.00101211	0.00864881	-11.7583	-11.4639	-13.786	-2.277	2.09998	-1.02366	0.144531	aadA21_1	Burkina Faso	Aldex2_ALR_SSU
0.00465219	0.0430998	0.00422013	0.0297491	-11.0727	-10.7231	-12.6783	-2.26796	2.43302	-0.907406	0.169591	tet(32)_1	Burkina Faso	Aldex2_ALR_SSU
0.0214712	0.133492	0.00285975	0.0218071	-10.3821	-10.1164	-12.3546	-2.2294	2.1601	-0.967535	0.167969	aadA1_4	Burkina Faso	Aldex2_ALR_SSU
0.0254466	0.129386	0.0038429	0.0258988	-12.6348	-12.3077	-14.1829	-2.09729	2.57968	-0.743494	0.165692	aadA13_2	Burkina Faso	Aldex2_ALR_SSU
0.0460253	0.213634	0.00801288	0.0494399	-12.3295	-12.0905	-14.2042	-2.07108	2.71466	-0.658006	0.196881	blaOXA-16_1	Burkina Faso	Aldex2_ALR_SSU
0.020834	0.126997	0.00399019	0.0276019	-12.3323	-11.9938	-13.9651	-2.02838	2.33466	-0.817925	0.173489	blaOXA-233_1	Burkina Faso	Aldex2_ALR_SSU
0.00780494	0.0670399	0.00264685	0.0202176	-9.39913	-9.20865	-11.3467	-1.81788	1.91795	-0.904011	0.173828	aph(3'')-Ib_1	Burkina Faso	Aldex2_ALR_SSU
0.0151444	0.10631	0.00560401	0.0381709	-8.6425	-8.4966	-10.4953	-1.6259	1.89548	-0.86571	0.194932	aph(3'')-Ib_5	Burkina Faso	Aldex2_ALR_SSU
0.0204202	0.126699	0.00713497	0.0448983	-11.4177	-11.2084	-12.6086	-1.57109	2.01802	-0.712125	0.194932	blaOXA-256_1	Burkina Faso	Aldex2_ALR_SSU
0.00184191	0.0211568	0.0069507	0.0433924	-14.3009	-14.7112	-12.0013	2.54236	3.19127	0.782684	0.191406	aadA10_1	Finland	Aldex2_ALR_SSU
0.00185537	0.025463	0.00571451	0.0390725	-11.6739	-12.3115	-9.65933	2.67233	3.11837	0.742313	0.196881	aac(6')-IIa_1	Finland	Aldex2_ALR_SSU
0.000359923	0.00750429	0.00227259	0.0166085	-14.8441	-15.5461	-12.7759	2.81201	3.09548	0.827339	0.136452	erm(B)_15	Finland	Aldex2_ALR_SSU
0.00263054	0.0209588	0.00603154	0.038062	-15.1737	-15.9038	-13.0363	3.0685	3.63505	0.751544	0.181287	erm(B)_2	Finland	Aldex2_ALR_SSU
0.000853442	0.0152773	0.00131167	0.0111064	-12.9778	-13.5688	-10.149	3.09098	3.42116	0.861218	0.16211	ant(6)-Ia_3	Finland	Aldex2_ALR_SSU
0.000244729	0.0047006	0.00181388	0.0142133	-14.6859	-15.4794	-12.2059	3.29027	3.31769	0.859154	0.146485	erm(B)_23	Finland	Aldex2_ALR_SSU
0.00112785	0.0154372	0.00428493	0.0289348	-15.1524	-15.9276	-12.4215	3.30342	3.66205	0.837427	0.167642	erm(B)_11	Finland	Aldex2_ALR_SSU
0.00695127	0.0514863	0.00480071	0.0320639	-14.8451	-15.4085	-11.8341	3.4006	4.08792	0.748554	0.191033	aph(3')-III_1	Finland	Aldex2_ALR_SSU
9.04531e-05	0.00287232	0.000972338	0.00836745	-14.6393	-15.3999	-11.8955	3.40709	3.39894	0.900306	0.125	erm(B)_26	Finland	Aldex2_ALR_SSU
0.000165675	0.00473206	0.00173388	0.0141937	-14.1036	-14.7815	-11.309	3.44613	3.40686	0.891288	0.150391	erm(B)_1	Finland	Aldex2_ALR_SSU
3.81713e-05	0.00178956	0.000781043	0.00700258	-14.8351	-15.5712	-12.3536	3.45022	3.17832	0.973165	0.124757	erm(B)_7	Finland	Aldex2_ALR_SSU
2.95206e-05	0.00163051	0.00051313	0.00497873	-14.1573	-14.8169	-11.6657	3.5969	3.29087	1.00159	0.13086	erm(B)_12	Finland	Aldex2_ALR_SSU
2.7114e-05	0.0013315	0.000220207	0.00235258	-14.6386	-15.3473	-11.861	3.71195	3.1599	1.07762	0.118909	erm(B)_6	Finland	Aldex2_ALR_SSU
0.00785746	0.0622827	0.00720555	0.0443855	-14.3899	-14.8334	-10.3028	3.7815	4.44193	0.897634	0.179337	mef(A)_3	Finland	Aldex2_ALR_SSU
4.36085e-06	0.000407941	0.000251603	0.00267238	-14.5947	-15.4542	-11.1776	4.02595	3.58542	1.09196	0.117188	erm(B)_9	Finland	Aldex2_ALR_SSU
5.4928e-05	0.00199762	0.000390296	0.00382023	-14.9975	-15.7832	-11.4317	4.18292	3.56425	1.0752	0.105469	erm(B)_22	Finland	Aldex2_ALR_SSU
2.07968e-06	0.000310051	0.000267119	0.0028634	-12.9672	-13.7216	-9.89353	4.25702	3.57828	1.11211	0.113061	erm(B)_18	Finland	Aldex2_ALR_SSU
0.017595	0.0897069	0.00306606	0.014948	-16.9603	-17.6306	-13.6668	4.54062	5.57192	0.822576	0.126953	blaOXA-296_1	Finland	Aldex2_ALR_SSU
7.63298e-06	0.000658156	0.000149412	0.00172096	-14.371	-15.1549	-10.3679	4.64352	3.6725	1.17361	0.103516	erm(B)_10	Finland	Aldex2_ALR_SSU
3.67198e-06	0.000418473	0.000261215	0.00279187	-14.5501	-15.4021	-10.711	4.72424	3.81091	1.1155	0.117188	erm(B)_21	Finland	Aldex2_ALR_SSU
4.39463e-07	8.19463e-05	1.18905e-06	5.68591e-05	-16.9663	-17.7665	-12.8492	5.26103	3.19189	1.61439	0.0292982	blaOXA-309_1	Finland	Aldex2_ALR_SSU
3.02528e-05	0.0015921	8.35062e-07	4.30306e-05	-16.6525	-17.3444	-12.6352	5.26296	3.62993	1.52576	0.0116992	blaOXA-334_1	Finland	Aldex2_ALR_SSU
1.46022e-05	0.000729198	1.49612e-05	0.000268193	-16.7518	-17.535	-12.6705	5.3117	3.2979	1.48242	0.0312512	blaOXA-281_1	Finland	Aldex2_ALR_SSU
1.4814e-05	0.000540259	1.29051e-05	0.000228525	-16.2012	-16.8919	-11.7335	5.37887	3.16924	1.58916	0.0526323	blaOXA-373_1	Finland	Aldex2_ALR_SSU
9.78084e-05	0.0018146	3.94532e-05	0.000512626	-16.6016	-17.269	-12.0932	5.47403	3.44385	1.53341	0.050782	blaOXA-280_1	Finland	Aldex2_ALR_SSU
1.49884e-05	0.000873038	1.22307e-06	5.47146e-05	-17.1183	-17.9132	-12.8293	5.4817	3.83673	1.52847	0.0156275	blaOXA-299_1	Finland	Aldex2_ALR_SSU
0.00791138	0.0384258	0.000431035	0.0038314	-17.0034	-17.6281	-11.3429	5.7319	4.1535	1.24285	0.0917973	blaOXA-333_1	Finland	Aldex2_ALR_SSU
3.17127e-06	0.000313319	1.49379e-06	7.1315e-05	-16.4788	-17.2713	-11.6485	6.06228	3.73543	1.6233	0.0292982	blaOXA-212_1	Finland	Aldex2_ALR_SSU
0.00196079	0.0171155	0.000146955	0.00158025	-16.9207	-17.6128	-10.771	7.15956	4.03108	1.61539	0.0683599	blaOXA-211_1	Finland	Aldex2_ALR_SSU

### Sheet: TableS5
we.ep	we.eBH	wi.ep	wi.eBH	rab.all	rab.win.Benin	rab.win.Burkina.Faso	diff.btw	diff.win	effect	overlap	gene	country	analysis
2.07946e-11	4.11826e-08	9.80233e-12	2.15251e-08	-11.6172	-7.53362	-12.9474	-5.50578	3.22395	-1.69146	0.0414664	blaOXA-129_1	Benin	Aldex2_ALR_SSU
4.10137e-06	0.000356491	2.24817e-09	1.64784e-06	-12.2162	-8.47495	-13.9595	-5.33519	3.37731	-1.38294	0.0828829	aac(6')-IIc_1_NC	Benin	Aldex2_ALR_SSU
1.9617e-05	0.0012088	1.1226e-07	3.48514e-05	-16.0054	-12.5325	-17.6961	-5.18302	4.00349	-1.19535	0.0978979	aph(2'')-Ib_1	Benin	Aldex2_ALR_SSU
2.92842e-05	0.00120158	1.65498e-07	3.86917e-05	-15.2939	-11.6256	-17.0185	-5.1784	4.17673	-1.14978	0.105706	aac(6')-Im_1	Benin	Aldex2_ALR_SSU
6.68413e-05	0.0032621	6.19043e-06	0.000440007	-16.2361	-13.6695	-17.756	-4.21383	4.13972	-0.915544	0.137538	aph(2'')-Ib_2	Benin	Aldex2_ALR_SSU
0.000337435	0.00858729	7.3496e-06	0.000642797	-13.532	-10.4049	-14.9068	-3.88225	4.01745	-0.819229	0.159856	sul3_2	Benin	Aldex2_ALR_SSU
0.001841	0.0215309	7.94841e-05	0.00256479	-16.1089	-13.0646	-17.3509	-3.75329	4.39317	-0.769219	0.184384	aph(2'')-Ib_3	Benin	Aldex2_ALR_SSU
0.00773202	0.0687805	0.00130024	0.018939	-13.1702	-9.95256	-14.0217	-3.54219	5.11413	-0.603663	0.253005	aph(2'')-Id_1	Benin	Aldex2_ALR_SSU
0.00128401	0.0157302	6.60493e-07	0.000162871	-12.2892	-9.34689	-13.2141	-3.44689	3.06134	-0.977829	0.137538	lnu(C)_1	Benin	Aldex2_ALR_SSU
8.65425e-06	0.00151488	5.78856e-06	0.000705244	-11.1855	-8.49221	-12.402	-3.31267	3.49707	-0.907493	0.164565	lnu(F)_3	Benin	Aldex2_ALR_SSU
1.62144e-06	0.000427952	1.67345e-08	8.47181e-06	-10.0721	-8.2485	-11.2168	-3.10405	2.27453	-1.28027	0.106907	blaOXA-256_1	Benin	Aldex2_ALR_SSU
0.00335759	0.032633	1.80457e-05	0.00135754	-12.6843	-10.2276	-13.6627	-3.02954	3.13999	-0.829752	0.179087	blaCMY-41_1	Benin	Aldex2_ALR_SSU
0.00506155	0.0472609	3.86301e-05	0.00214097	-12.6678	-10.4964	-13.4888	-2.90183	2.90697	-0.841575	0.191106	blaCMY-112_1	Benin	Aldex2_ALR_SSU
0.00283448	0.0366077	6.63765e-05	0.00296571	-12.6354	-10.3736	-13.3914	-2.80295	3.19463	-0.744839	0.203604	blaCMY-152_1	Benin	Aldex2_ALR_SSU
0.00544066	0.049125	0.000112956	0.00322502	-13.9664	-12.1356	-14.8839	-2.72355	3.5127	-0.671322	0.192192	blaCMY-118_1	Benin	Aldex2_ALR_SSU
0.00934408	0.0654086	0.000125245	0.00442119	-12.8217	-11.0011	-13.6604	-2.61257	3.10167	-0.705005	0.211538	blaCMY-103_1	Benin	Aldex2_ALR_SSU
7.37916e-05	0.00616189	6.18449e-06	0.000785171	-8.43146	-6.95545	-9.78417	-2.59233	2.8221	-0.830659	0.175375	blaOXA-347_1	Benin	Aldex2_ALR_SSU
0.0201655	0.132978	0.00040199	0.00947809	-11.1951	-9.27796	-12.3045	-2.52122	3.79638	-0.608217	0.228365	cat_2	Benin	Aldex2_ALR_SSU
0.0146742	0.100197	0.00239092	0.0241056	-15.5377	-14.0254	-16.6273	-2.50504	4.14232	-0.527933	0.25	blaCMY-75_1	Benin	Aldex2_ALR_SSU
0.000923139	0.0278857	0.000561999	0.0118308	-9.33705	-6.87239	-9.93971	-2.45385	3.04977	-0.708002	0.248197	ere(A)_6	Benin	Aldex2_ALR_SSU
0.00776574	0.0556688	0.00015946	0.00463447	-13.8366	-12.0533	-14.6095	-2.43891	3.17122	-0.683432	0.203125	blaCMY-48_1	Benin	Aldex2_ALR_SSU
0.000237855	0.0109468	2.53517e-05	0.00175743	-10.6865	-9.56313	-11.707	-2.40743	2.79235	-0.757763	0.192308	ant(2'')-Ia_10	Benin	Aldex2_ALR_SSU
0.00586908	0.0486499	8.46057e-05	0.00360699	-11.2809	-10.0408	-12.7426	-2.38075	2.67575	-0.795484	0.210811	blaOXA-2_2	Benin	Aldex2_ALR_SSU
0.000394267	0.0135277	2.38908e-05	0.00173428	-10.1678	-8.89476	-11.2075	-2.37537	2.81384	-0.766564	0.189189	ant(2'')-Ia_6	Benin	Aldex2_ALR_SSU
0.000720954	0.0240811	0.000972988	0.0165259	-10.3259	-8.91199	-11.5894	-2.32194	3.72091	-0.574771	0.257212	qnrVC4_1	Benin	Aldex2_ALR_SSU
0.000127604	0.00810154	1.38868e-06	0.000302096	-6.91142	-5.26921	-7.87502	-2.32121	2.082	-0.946945	0.155556	tet(C)_2	Benin	Aldex2_ALR_SSU
0.000663559	0.0172037	0.000544358	0.00863089	-13.9837	-12.5896	-14.7128	-2.31914	3.42465	-0.605697	0.217417	dfrA22_4	Benin	Aldex2_ALR_SSU
0.00423529	0.0339385	0.000123317	0.00424318	-12.7488	-11.5243	-13.8557	-2.31809	2.88247	-0.696428	0.203003	blaOXA-36_1	Benin	Aldex2_ALR_SSU
3.3618e-05	0.00368335	1.17628e-06	0.000274534	-7.19588	-5.62627	-8.14268	-2.29913	2.04687	-0.971428	0.153153	tet(C)_3	Benin	Aldex2_ALR_SSU
0.000213971	0.00974875	1.72018e-05	0.00140929	-10.5588	-9.28016	-11.61	-2.2794	2.61872	-0.77968	0.19039	ant(2'')-Ia_9	Benin	Aldex2_ALR_SSU
0.0252867	0.116144	0.000372318	0.0085127	-12.5541	-10.92	-13.5183	-2.2758	3.07064	-0.613037	0.229567	blaOXA-541_1	Benin	Aldex2_ALR_SSU
0.000543968	0.0174737	0.000154653	0.00509667	-11.344	-10.0607	-12.4217	-2.2618	2.89817	-0.664708	0.218149	blaOXA-540_1	Benin	Aldex2_ALR_SSU
0.00130835	0.0331537	0.000489148	0.0110046	-9.83556	-8.32944	-10.9034	-2.26165	3.67246	-0.590384	0.238582	aac(6')-aph(2'')_1	Benin	Aldex2_ALR_SSU
0.00465719	0.0496436	0.000102794	0.00410739	-11.2245	-9.73559	-12.3837	-2.26142	2.82979	-0.699213	0.208534	blaOXA-2_1	Benin	Aldex2_ALR_SSU
0.00206654	0.0407217	0.000789683	0.0145109	-10.299	-8.98494	-11.3967	-2.2576	3.78474	-0.588445	0.240986	aph(2'')-Ia_3	Benin	Aldex2_ALR_SSU
0.0259422	0.150105	0.00602046	0.0494462	-13.6746	-11.9763	-14.6055	-2.25464	4.75028	-0.424317	0.28048	nimE_1	Benin	Aldex2_ALR_SSU
6.77785e-05	0.0047353	3.77245e-06	0.000541506	-10.4068	-8.78473	-11.2955	-2.25227	2.30831	-0.865328	0.163363	tet(C)_1_NC	Benin	Aldex2_ALR_SSU
0.00738888	0.0576688	0.000155233	0.00502169	-12.475	-10.9359	-13.5706	-2.24791	2.88111	-0.692748	0.21875	blaOXA-32_1	Benin	Aldex2_ALR_SSU
0.042137	0.160959	0.00195991	0.0224647	-13.9176	-12.2148	-14.5835	-2.24471	3.41642	-0.540927	0.252252	blaCMY-76_1	Benin	Aldex2_ALR_SSU
0.00563487	0.051144	0.000187804	0.00567168	-12.0416	-10.9001	-13.1431	-2.18227	2.83911	-0.667273	0.213213	blaOXA-15_1	Benin	Aldex2_ALR_SSU
0.0279503	0.153701	0.000340361	0.00885705	-9.79802	-8.85896	-11.287	-2.17831	3.23783	-0.573099	0.226563	mef(B)_1	Benin	Aldex2_ALR_SSU
0.00299006	0.0490242	0.00089596	0.015778	-9.88265	-8.58114	-11.0684	-2.17184	3.7146	-0.545911	0.257813	aph(2'')-Ia_2	Benin	Aldex2_ALR_SSU
0.00318004	0.0386874	3.99218e-05	0.00215618	-11.7584	-10.6505	-12.6915	-2.15133	2.90449	-0.632652	0.195313	ant(2'')-Ia_11	Benin	Aldex2_ALR_SSU
0.015281	0.0973137	0.00020895	0.00601346	-12.2867	-10.8988	-13.3211	-2.15042	2.74079	-0.648575	0.222957	blaOXA-161_1	Benin	Aldex2_ALR_SSU
0.0100369	0.07078	0.000188958	0.00559845	-12.4652	-10.9876	-13.3759	-2.15028	2.93558	-0.639859	0.222957	blaOXA-226_1	Benin	Aldex2_ALR_SSU
0.0115814	0.0893552	3.21734e-05	0.00201896	-10.8894	-9.83476	-12.0376	-2.12843	2.99802	-0.605411	0.193994	blaOXA-209_1	Benin	Aldex2_ALR_SSU
0.01337	0.0925087	0.000124152	0.00443252	-12.0855	-10.793	-12.9091	-2.10646	2.84162	-0.651655	0.208408	ant(2'')-Ia_2	Benin	Aldex2_ALR_SSU
0.0368657	0.168969	0.00133255	0.0190515	-12.4195	-10.9327	-13.4022	-2.10489	3.19641	-0.560344	0.259459	blaOXA-210_1	Benin	Aldex2_ALR_SSU
0.0292285	0.17249	0.000385261	0.00957394	-9.14099	-8.36478	-10.7412	-2.09403	2.84354	-0.561903	0.234976	tet(32)_1	Benin	Aldex2_ALR_SSU
0.0423876	0.153039	0.00425501	0.03475	-15.2912	-13.9851	-16.0963	-2.08868	3.64971	-0.494071	0.267868	blaCMY-47_1	Benin	Aldex2_ALR_SSU
0.0149467	0.110783	0.000545179	0.0114234	-11.6221	-10.3959	-12.5822	-2.04183	2.80103	-0.592985	0.232572	aadA4_1	Benin	Aldex2_ALR_SSU
0.0186424	0.10239	0.000541297	0.0106994	-12.2028	-11.0859	-13.2028	-2.02903	2.93206	-0.591029	0.230168	blaOXA-539_1	Benin	Aldex2_ALR_SSU
0.010704	0.073031	0.000639076	0.0118927	-12.4032	-11.303	-13.3905	-2.01003	2.90017	-0.629615	0.238582	blaOXA-141_1	Benin	Aldex2_ALR_SSU
0.00231858	0.0448726	0.00215415	0.0272495	-11.2188	-9.81741	-12.0219	-2.00948	3.75184	-0.491999	0.271635	qnrVC5_1	Benin	Aldex2_ALR_SSU
0.0171069	0.0973111	0.000812097	0.0136626	-12.5697	-11.331	-13.5488	-1.99608	2.78798	-0.627632	0.240385	blaOXA-34_1	Benin	Aldex2_ALR_SSU
0.00491051	0.0519206	0.000351597	0.008419	-11.7567	-10.3691	-12.1753	-1.99201	3.2239	-0.572349	0.23003	blaCARB-1_1	Benin	Aldex2_ALR_SSU
0.0288363	0.141625	0.00198957	0.0218606	-14.0809	-12.7599	-14.964	-1.98793	3.3777	-0.480302	0.261261	blaCMY-110_1	Benin	Aldex2_ALR_SSU
0.031679	0.135865	0.00712362	0.0462276	-15.3083	-14.1268	-16.3213	-1.98352	3.70885	-0.465471	0.256611	blaCMY-105_1	Benin	Aldex2_ALR_SSU
0.00189166	0.0405691	0.000354732	0.00904288	-9.52214	-8.23239	-10.5908	-1.97823	2.92135	-0.609631	0.233634	tet(36)_1	Benin	Aldex2_ALR_SSU
0.0112211	0.083275	0.000492417	0.00963883	-12.6675	-11.6165	-13.3186	-1.93874	3.30994	-0.526408	0.229567	blaOXA-118_1	Benin	Aldex2_ALR_SSU
0.00557479	0.0626391	0.00105798	0.01633	-12.4607	-11.2937	-13.2233	-1.92844	2.98546	-0.579959	0.252404	blaOXA-415_1	Benin	Aldex2_ALR_SSU
0.000122222	0.00730041	3.971e-06	0.000574556	-10.6122	-9.57593	-11.308	-1.92683	2.41609	-0.75152	0.164063	ant(2'')-Ia_13	Benin	Aldex2_ALR_SSU
0.0173486	0.111376	0.00035955	0.00884666	-11.1092	-9.66803	-12.0605	-1.91638	2.81801	-0.582333	0.231971	blaOXA-119_1	Benin	Aldex2_ALR_SSU
0.00154135	0.0318823	0.000153886	0.0049049	-11.4715	-10.4847	-12.1281	-1.89364	2.69341	-0.651035	0.210337	ant(2'')-Ia_19	Benin	Aldex2_ALR_SSU
0.00967767	0.0877763	0.00057595	0.0115959	-11.848	-10.2805	-12.4282	-1.88018	3.09165	-0.562655	0.245192	blaCARB-50_1_NG	Benin	Aldex2_ALR_SSU
0.00890671	0.081537	0.000968033	0.0161715	-11.45	-10.1048	-11.8295	-1.86812	3.21308	-0.507325	0.253453	blaCARB-2_1	Benin	Aldex2_ALR_SSU
0.00320948	0.0449145	0.000638885	0.0115121	-12.7335	-11.522	-13.2718	-1.86645	3.12156	-0.558049	0.232572	blaCARB-6_1	Benin	Aldex2_ALR_SSU
0.00058852	0.0179608	0.000226365	0.00603653	-11.7629	-10.6825	-12.4307	-1.83902	2.61891	-0.671783	0.216216	ant(2'')-Ia_17	Benin	Aldex2_ALR_SSU
0.0126486	0.0910246	0.00117399	0.0177963	-11.9951	-10.5721	-12.3555	-1.79973	2.97588	-0.540535	0.251202	blaCARB-3_1	Benin	Aldex2_ALR_SSU
0.0488544	0.199828	0.00414341	0.0382761	-13.2257	-12.0107	-13.8614	-1.78183	3.93491	-0.406478	0.271471	blaOXA-392_1	Benin	Aldex2_ALR_SSU
0.0144846	0.109734	0.00196461	0.024657	-11.9616	-10.4116	-12.4567	-1.76259	3.10909	-0.507238	0.256611	blaCARB-11_1	Benin	Aldex2_ALR_SSU
0.00153921	0.0348845	3.37496e-05	0.00209905	-9.7668	-8.77975	-10.5103	-1.75735	2.45687	-0.636789	0.193393	blaNPS_1	Benin	Aldex2_ALR_SSU
0.000509888	0.0166312	0.0001126	0.00402988	-11.8338	-10.5496	-12.4198	-1.75722	2.46698	-0.637005	0.213942	ant(2'')-Ia_3	Benin	Aldex2_ALR_SSU
0.00429522	0.0643338	0.00139432	0.0206767	-9.84619	-8.96903	-10.9903	-1.75191	3.13379	-0.542255	0.267428	blaAER-1_1	Benin	Aldex2_ALR_SSU
0.00235866	0.0434634	0.000550253	0.0116827	-10.0688	-9.40827	-11.324	-1.73673	2.52488	-0.583971	0.243389	blaVEB-1_3	Benin	Aldex2_ALR_SSU
0.0143654	0.0946479	0.000339774	0.007919	-12.0755	-10.8409	-12.6358	-1.68902	2.42444	-0.578596	0.214543	ant(2'')-Ia_7	Benin	Aldex2_ALR_SSU
0.0236633	0.130897	0.000718661	0.0132786	-11.4783	-10.2452	-12.0455	-1.64699	2.56882	-0.529561	0.251803	ant(2'')-Ia_14	Benin	Aldex2_ALR_SSU
0.0582051	0.226495	0.00612988	0.0484015	-13.6507	-12.637	-14.2901	-1.63636	3.52245	-0.398135	0.272837	blaOXA-47_1	Benin	Aldex2_ALR_SSU
0.046164	0.203622	0.00307242	0.031907	-12.3441	-11.4392	-12.996	-1.61663	3.155	-0.441061	0.27027	blaOXA-205_1	Benin	Aldex2_ALR_SSU
0.0197084	0.0992088	0.00378959	0.0338867	-13.6256	-12.6072	-14.2136	-1.58009	2.78182	-0.510261	0.26262	ant(2'')-Ia_4	Benin	Aldex2_ALR_SSU
0.0204459	0.123001	0.00212906	0.0244831	-11.7464	-10.986	-12.2577	-1.57562	2.94821	-0.490481	0.254808	blaLCR-1_1	Benin	Aldex2_ALR_SSU
0.0188369	0.116953	0.00165339	0.0221211	-11.9633	-11.0058	-12.6503	-1.53865	2.78175	-0.463173	0.259459	ant(2'')-Ia_16	Benin	Aldex2_ALR_SSU
0.0022018	0.0403471	0.00060651	0.0117179	-11.3747	-10.168	-11.7536	-1.52653	2.29982	-0.59654	0.231231	ant(2'')-Ia_12	Benin	Aldex2_ALR_SSU
0.000109051	0.00609342	8.98936e-06	0.00095382	-9.25838	-8.5204	-9.89378	-1.51552	1.98294	-0.737474	0.16887	tet(A)_5	Benin	Aldex2_ALR_SSU
2.41429e-05	0.00324569	2.08806e-05	0.0016178	-8.28849	-7.65569	-8.98496	-1.49307	2.08445	-0.738097	0.190505	tet(A)_4	Benin	Aldex2_ALR_SSU
0.0121271	0.111833	0.00145705	0.0205849	-11.2482	-9.92936	-11.6669	-1.48533	2.60551	-0.474986	0.257212	ant(2'')-Ia_15	Benin	Aldex2_ALR_SSU
4.95541e-05	0.00481235	4.95108e-05	0.00264809	-9.36462	-8.69529	-9.97688	-1.48267	2.07485	-0.717283	0.205405	tet(A)_1	Benin	Aldex2_ALR_SSU
2.16458e-05	0.00305085	3.11036e-05	0.00202877	-7.89116	-7.24989	-8.63544	-1.47376	2.02694	-0.75449	0.203003	tet(A)_6	Benin	Aldex2_ALR_SSU
0.00541957	0.0684959	0.000581756	0.0113891	-10.8226	-9.90701	-11.4865	-1.46747	2.3077	-0.55443	0.236637	ant(2'')-Ia_1	Benin	Aldex2_ALR_SSU
0.0138299	0.107801	0.00152204	0.0207293	-11.9836	-10.9052	-12.543	-1.44979	2.66547	-0.442005	0.261862	ant(2'')-Ia_8	Benin	Aldex2_ALR_SSU
0.00123698	0.0305942	0.000695977	0.0131696	-10.7236	-9.87193	-11.5083	-1.4447	2.22475	-0.573073	0.242188	blaVEB-2_1	Benin	Aldex2_ALR_SSU
0.00317448	0.0535311	0.00136635	0.0203209	-10.3132	-9.50579	-11.2272	-1.42806	2.42531	-0.509781	0.255255	blaVEB-1_1	Benin	Aldex2_ALR_SSU
0.110868	0.334408	0.00330048	0.0332956	-12.5933	-11.6879	-13.1737	-1.42633	2.51781	-0.422139	0.272072	ant(2'')-Ia_5	Benin	Aldex2_ALR_SSU
0.00574194	0.0628687	0.00125558	0.0186345	-11.3282	-10.5916	-12.2431	-1.41238	2.27632	-0.556868	0.25045	blaVEB-5_1	Benin	Aldex2_ALR_SSU
0.0357474	0.169902	0.00117162	0.0178583	-11.0455	-10.2544	-11.72	-1.39304	2.18672	-0.555779	0.251652	blaOXA-11_1	Benin	Aldex2_ALR_SSU
0.0365959	0.21593	0.000827787	0.0150446	-8.9111	-8.20921	-9.55372	-1.38984	2.82348	-0.453393	0.245192	erm(F)_3	Benin	Aldex2_ALR_SSU
0.0334042	0.171582	0.00492731	0.0460155	-10.8922	-10.1113	-11.7697	-1.34324	2.40409	-0.451888	0.288462	blaVEB-3_1	Benin	Aldex2_ALR_SSU
0.0185821	0.113275	0.0012792	0.0188754	-11.2991	-10.6651	-12.1958	-1.33624	2.26531	-0.494004	0.262462	blaVEB-4_1	Benin	Aldex2_ALR_SSU
0.00702664	0.0816361	0.00225373	0.0278906	-10.8006	-10.1484	-11.7187	-1.32325	2.41325	-0.474124	0.26967	blaVEB-1_4	Benin	Aldex2_ALR_SSU
0.00168882	0.0298336	0.000649868	0.0122668	-11.1492	-10.3237	-11.708	-1.31783	2.05826	-0.575909	0.239784	blaVEB-6_1	Benin	Aldex2_ALR_SSU
0.0471201	0.210897	0.00169448	0.0230015	-10.744	-10.0841	-11.4018	-1.30289	2.11321	-0.542449	0.251652	blaOXA-14_1	Benin	Aldex2_ALR_SSU
0.00507057	0.0650519	0.00107792	0.0170225	-10.7221	-10.0838	-11.3194	-1.2953	2.14304	-0.570998	0.25045	blaOXA-240_1	Benin	Aldex2_ALR_SSU
0.146761	0.398208	0.0034544	0.0352091	-11.5136	-10.7877	-12.0983	-1.27856	2.04887	-0.485571	0.275075	blaOXA-16_1	Benin	Aldex2_ALR_SSU
0.0702977	0.257632	0.00229966	0.0284858	-9.97676	-9.24562	-10.6018	-1.27221	2.20725	-0.523035	0.274474	blaOXA-10_1	Benin	Aldex2_ALR_SSU
0.10225	0.332233	0.00512863	0.0472731	-10.7282	-10.0381	-11.422	-1.26855	2.12906	-0.486844	0.283654	blaOXA-17_1	Benin	Aldex2_ALR_SSU
0.162341	0.461568	0.00421672	0.0425855	-9.63663	-8.88574	-10.1895	-1.26327	2.54861	-0.377751	0.287861	erm(F)_1	Benin	Aldex2_ALR_SSU
0.0662502	0.255466	0.00195807	0.0248192	-10.6337	-10.0223	-11.2561	-1.25787	2.17779	-0.514382	0.266066	blaOXA-520_1	Benin	Aldex2_ALR_SSU
0.0653878	0.253642	0.003542	0.0359111	-11.4364	-10.553	-11.978	-1.25646	2.09686	-0.518111	0.276877	blaOXA-251_1	Benin	Aldex2_ALR_SSU
0.000304971	0.0152506	0.000462353	0.0104006	-8.61169	-7.87759	-8.89463	-1.22345	2.03979	-0.589094	0.242042	tet(A)_3	Benin	Aldex2_ALR_SSU
0.0436777	0.176076	0.00264599	0.0294217	-11.5201	-10.8822	-12.0968	-1.21818	2.19298	-0.490296	0.278245	blaOXA-454_1	Benin	Aldex2_ALR_SSU
0.000854781	0.0266651	0.000774992	0.0141937	-9.65838	-9.16182	-10.1472	-1.20906	2.0768	-0.58418	0.246246	tet(A)_2	Benin	Aldex2_ALR_SSU
0.0764281	0.266493	9.57632e-05	0.00381688	-9.76367	-9.10043	-10.3985	-1.17769	1.5024	-0.617279	0.202402	aadA3_1	Benin	Aldex2_ALR_SSU
0.00880653	0.100067	0.00289208	0.0333571	-8.54002	-8.15381	-9.04633	-1.13572	2.00907	-0.539277	0.260817	aph(3'')-Ib_3	Benin	Aldex2_ALR_SSU
0.0117841	0.104442	0.00541898	0.0469499	-11.577	-10.8925	-12.0318	-1.11202	2.19268	-0.489728	0.289663	blaOXA-368_1	Benin	Aldex2_ALR_SSU
0.0815429	0.268416	0.00012576	0.0044507	-10.1292	-9.55896	-10.7386	-1.08769	1.43323	-0.564166	0.209736	aadA2b_1	Benin	Aldex2_ALR_SSU
0.0276951	0.177172	0.000181611	0.00595005	-8.7325	-8.18739	-9.39541	-1.08618	1.50247	-0.564569	0.22042	aadA2_1_NC	Benin	Aldex2_ALR_SSU
0.0147115	0.123019	0.000117151	0.00427394	-10.0807	-9.51467	-10.6999	-1.07545	1.37293	-0.618653	0.210938	aadA8_1	Benin	Aldex2_ALR_SSU
0.0696768	0.232274	8.27008e-05	0.00343431	-10.6185	-9.99414	-11.1291	-1.0736	1.37322	-0.629469	0.198799	aadA8b_1	Benin	Aldex2_ALR_SSU
0.0116596	0.108232	0.00415983	0.0407789	-11.0981	-10.5653	-11.7099	-1.06776	2.03737	-0.441599	0.282282	blaVEB-7_1	Benin	Aldex2_ALR_SSU
0.0173272	0.126947	0.0043409	0.0397733	-12.7297	-13.8152	-12.2823	1.50608	3.21304	0.389543	0.266667	blaCMY-107_1	Burkina Faso	Aldex2_ALR_SSU
0.0347699	0.175023	0.00392451	0.0340098	-13.0656	-14.0484	-12.5374	1.50905	3.17005	0.425892	0.266226	blaCMY-139_1	Burkina Faso	Aldex2_ALR_SSU
0.00310472	0.0527596	0.00188147	0.0253214	-9.59104	-10.2992	-9.08764	1.52631	2.76091	0.520359	0.270871	blaOXA-101_1	Burkina Faso	Aldex2_ALR_SSU
0.0294097	0.156306	0.00485981	0.0422772	-12.6832	-13.5377	-12.037	1.55126	2.92803	0.459256	0.274639	blaOXA-35_1	Burkina Faso	Aldex2_ALR_SSU
0.0250401	0.151092	0.00508088	0.0426643	-13.2659	-14.3928	-12.6768	1.58763	3.16988	0.423112	0.27988	blaCMY-141_1	Burkina Faso	Aldex2_ALR_SSU
0.00978379	0.0905875	0.00452026	0.0395765	-12.8077	-14.0185	-12.2767	1.59176	3.1065	0.437039	0.269069	blaCMY-42_1	Burkina Faso	Aldex2_ALR_SSU
0.00174235	0.0382262	0.0013453	0.0193616	-11.1177	-12.0381	-10.4882	1.60674	2.8172	0.51565	0.253005	blaOXA-56_1	Burkina Faso	Aldex2_ALR_SSU
0.00317648	0.0520612	0.00177525	0.0213437	-12.6203	-13.7995	-12.0849	1.66231	2.93901	0.503263	0.254808	blaCMY-2_1	Burkina Faso	Aldex2_ALR_SSU
0.0271027	0.151077	0.00317152	0.0316609	-13.19	-14.1911	-12.3822	1.6814	3.16321	0.448099	0.258859	blaCMY-142_1	Burkina Faso	Aldex2_ALR_SSU
0.0142965	0.10958	0.00385347	0.0351841	-12.9919	-14.1719	-12.3209	1.68398	3.40709	0.460576	0.264423	blaCMY-56_1	Burkina Faso	Aldex2_ALR_SSU
0.00495032	0.0726711	0.00364544	0.0389741	-8.43984	-10.2017	-7.98577	1.7103	3.04558	0.489381	0.285886	blaCMY-4_1	Burkina Faso	Aldex2_ALR_SSU
0.0378878	0.175307	0.00439198	0.0402873	-13.0364	-14.297	-12.3675	1.7165	3.53169	0.413501	0.276877	blaCMY-44_1	Burkina Faso	Aldex2_ALR_SSU
0.034014	0.178084	0.00489659	0.0428853	-12.9384	-14.139	-12.3025	1.71673	3.3133	0.443219	0.273273	blaCMY-23_1	Burkina Faso	Aldex2_ALR_SSU
0.0133177	0.108123	0.00372473	0.0355913	-12.8596	-14.2052	-12.3352	1.72345	3.49841	0.424622	0.269832	blaCMY-6_1	Burkina Faso	Aldex2_ALR_SSU
0.0198011	0.127556	0.00364795	0.0347815	-12.8892	-14.1214	-12.3298	1.75429	3.6515	0.422819	0.268468	blaCMY-59_1_NG	Burkina Faso	Aldex2_ALR_SSU
0.0128206	0.104786	0.00493232	0.0416669	-13.1258	-14.5586	-12.6202	1.82026	3.55076	0.437607	0.273273	blaCMY-131_1	Burkina Faso	Aldex2_ALR_SSU
0.0154827	0.100298	0.00204494	0.0212932	-13.3371	-14.5767	-12.6319	1.83073	3.30596	0.489753	0.254207	blaCMY-20_1	Burkina Faso	Aldex2_ALR_SSU
0.0236836	0.136709	0.00534101	0.0444542	-13.1661	-14.546	-12.6372	1.83663	3.54162	0.428059	0.275075	blaCMY-60_1	Burkina Faso	Aldex2_ALR_SSU
0.0173888	0.112011	0.00278967	0.0272481	-13.7418	-15.0289	-13.1275	1.85093	3.45867	0.466588	0.260661	blaCMY-102_1	Burkina Faso	Aldex2_ALR_SSU
0.0163321	0.120083	0.00375263	0.0366769	-12.973	-14.4301	-12.393	1.85368	3.47303	0.462383	0.272072	blaCMY-111_1	Burkina Faso	Aldex2_ALR_SSU
0.0186498	0.122545	0.00432995	0.0371696	-13.5618	-14.7454	-12.8845	1.87696	3.62027	0.465315	0.262462	blaCMY-12_1	Burkina Faso	Aldex2_ALR_SSU
0.0300136	0.153678	0.00415636	0.0386316	-13.044	-14.4696	-12.3385	1.88519	3.55538	0.448994	0.271635	blaCMY-58_1	Burkina Faso	Aldex2_ALR_SSU
0.0121985	0.0927576	0.00106857	0.0157578	-13.0878	-14.3449	-12.3281	1.89489	3.36034	0.48165	0.249399	blaCMY-43_1	Burkina Faso	Aldex2_ALR_SSU
0.00773668	0.080336	0.00311774	0.0317088	-12.6638	-14.1702	-12.1355	1.92386	3.45766	0.46169	0.265465	blaCMY-27_1	Burkina Faso	Aldex2_ALR_SSU
0.00941968	0.080769	0.00187291	0.0219604	-12.5811	-14.0796	-11.995	1.93915	3.3446	0.492199	0.259459	blaCMY-153_1	Burkina Faso	Aldex2_ALR_SSU
0.00959678	0.0916012	0.00444489	0.0395671	-13.0877	-14.6897	-12.3864	1.99927	3.52909	0.492417	0.270433	blaCMY-54_1	Burkina Faso	Aldex2_ALR_SSU
0.00355791	0.0501109	0.00105697	0.0148451	-13.1096	-14.5441	-12.4338	2.01126	3.32773	0.523931	0.242188	blaCMY-94_1	Burkina Faso	Aldex2_ALR_SSU
0.00728249	0.0697208	0.00188411	0.02228	-13.1575	-14.805	-12.5246	2.09526	3.48019	0.515108	0.255255	blaCMY-148_1	Burkina Faso	Aldex2_ALR_SSU
0.0103626	0.0911333	0.00177424	0.0220992	-12.8795	-14.7071	-12.3205	2.11176	3.69996	0.504277	0.252252	blaCMY-17_1	Burkina Faso	Aldex2_ALR_SSU
0.00602035	0.0586887	0.00137613	0.0184757	-12.9615	-14.8615	-12.474	2.1312	3.60285	0.52698	0.244444	blaCMY-7_1	Burkina Faso	Aldex2_ALR_SSU
0.0103374	0.0773207	0.000688507	0.0115096	-13.235	-14.744	-12.5435	2.17258	3.59736	0.536115	0.224159	blaCMY-95_1	Burkina Faso	Aldex2_ALR_SSU
0.00564642	0.0583969	0.00105681	0.0152273	-12.8776	-14.8037	-12.3202	2.1924	3.69438	0.52703	0.243389	blaCMY-45_1	Burkina Faso	Aldex2_ALR_SSU
0.020973	0.123964	0.0049729	0.0412485	-14.0783	-15.3793	-12.9873	2.29519	4.15453	0.475699	0.275676	blaTLA-1_1	Burkina Faso	Aldex2_ALR_SSU
0.0196799	0.117721	0.00626231	0.0464021	-15.2335	-16.3141	-14.0361	2.32822	4.46179	0.490773	0.280048	blaVIM-49_1	Burkina Faso	Aldex2_ALR_SSU
0.00186337	0.0360846	0.000599396	0.010693	-13.0018	-14.8206	-12.353	2.38532	3.52978	0.583957	0.228365	blaCMY-15_1	Burkina Faso	Aldex2_ALR_SSU
0.00860727	0.0785821	0.00126147	0.0174723	-13.1144	-14.8978	-12.3389	2.38603	3.65644	0.533758	0.249249	blaCMY-133_1	Burkina Faso	Aldex2_ALR_SSU
0.0095969	0.0713866	0.00321563	0.0296115	-14.6827	-16.0393	-13.7062	2.47465	4.40208	0.52278	0.254808	blaVIM-5_1	Burkina Faso	Aldex2_ALR_SSU
0.000525615	0.0191391	3.72524e-05	0.00226201	-10.4049	-12.1985	-9.48795	2.52928	3.18208	0.706296	0.200601	cmlB1_1	Burkina Faso	Aldex2_ALR_SSU
0.0028268	0.0420391	0.000202035	0.00586311	-12.8344	-14.255	-11.861	2.60826	3.84968	0.608564	0.218018	dfrB5_1	Burkina Faso	Aldex2_ALR_SSU
0.00905136	0.0726266	0.0018352	0.0221844	-14.2253	-15.3068	-13.2349	2.61815	4.33535	0.541538	0.257057	blaOXA-420_1	Burkina Faso	Aldex2_ALR_SSU
0.00474641	0.057634	0.00128108	0.0175173	-14.0495	-15.3285	-12.663	2.7238	4.30817	0.57063	0.246847	blaOXA-96_1	Burkina Faso	Aldex2_ALR_SSU
0.00193957	0.0335925	0.000982077	0.0132185	-14.3508	-15.7737	-12.9659	2.82399	4.26086	0.610246	0.232432	blaOXA-397_1	Burkina Faso	Aldex2_ALR_SSU
0.00480961	0.0533585	0.00118565	0.0157853	-14.2094	-15.4581	-12.9186	2.86583	4.37043	0.579209	0.240385	blaOXA-97_1	Burkina Faso	Aldex2_ALR_SSU
0.00456012	0.0492307	0.00160824	0.0181511	-14.4961	-15.7764	-13.1531	2.87827	4.3686	0.58276	0.242788	blaOXA-164_1	Burkina Faso	Aldex2_ALR_SSU
4.745e-05	0.00323528	7.84584e-06	0.000866651	-9.60485	-11.355	-8.20513	2.90172	3.19697	0.851886	0.169369	tet(39)_1	Burkina Faso	Aldex2_ALR_SSU
0.0064072	0.0558007	0.00218728	0.0206235	-15.8547	-17.3258	-14.2573	3.19429	4.68929	0.601299	0.240841	blaBEL-2_1	Burkina Faso	Aldex2_ALR_SSU
0.000229435	0.00889677	8.9032e-05	0.00288319	-13.9092	-15.5535	-12.1705	3.41073	4.12147	0.752306	0.186899	blaOXA-58_1	Burkina Faso	Aldex2_ALR_SSU
0.00159161	0.0242619	0.000810932	0.0103988	-15.8448	-17.3603	-13.9907	3.53739	4.79968	0.661111	0.222222	blaBEL-3_1	Burkina Faso	Aldex2_ALR_SSU
0.000317862	0.00806607	0.000163549	0.00249536	-15.3803	-17.2001	-13.3464	4.08952	4.69202	0.812622	0.173678	blaBEL-1_1	Burkina Faso	Aldex2_ALR_SSU

### Sheet: TableS6
	blaGES*	blaIMP*	blaKPC*	blaNDM*	blaOXA-48-like**	blaOXA-58-like**	blaVIM*
	blaGES-4_1_AB116723	blaIMP-1_1_EF027105	blaKPC-3_1_HM769262	blaNDM-19_1_MF370080	blaOXA-370_1_KJ488943	blaOXA-397_1_KM087865	blaVIM-1_1_Y18050
	blaGES-5_1_DQ236171	blaIMP-3_1_AB010417	blaKPC-4_1_FJ473382	blaNDM-20_1_KY654092	blaOXA-514_1_KU866382	blaOXA-420_1_AB983359	blaVIM-2_1_AF302086
	blaGES-6_1_AY494718	blaIMP-4_1_AF244145	blaKPC-5_1_EU400222	blaNDM-21_1_MG183694	blaOXA-515_1_KU866383	blaOXA-512_1_KU726870	blaVIM-3_1_AF300454
	blaGES-14_1_GU207844	blaIMP-4_1_DQ307573	blaKPC-6_1_EU555534	blaNDM-17_1_KX812714	blaOXA-517_1_KU878974	blaOXA-58_1_AY665723	blaVIM-4_1_EU581706
	blaGES-15_1_GU208678	blaIMP-5_1_AF290912	blaKPC-7_1_EU729727	blaNDM-18_1_KY503030	blaOXA-48_1_AY236073	blaOXA-96_1_DQ519090	blaVIM-5_1_DQ023222
	blaGES-16_1_HM173356	blaIMP-7_1_AF318077	blaKPC-8_1_FJ234412	blaNDM-11_1_KP265939	blaOXA-162_1_GU197550	blaOXA-97_1_EF102240	blaVIM-6_1_AY165025
	blaGES-18_1_JQ028729	blaIMP-15_1_AY553333	blaKPC-9_1_FJ624872	blaNDM-14_1_KM210086	blaOXA-181_1_CM004561	blaOXA-164_1_GU831575	blaVIM-8_1_AY524987
	blaGES-20_1_JN596280	blaIMP-26_1_GU045307	blaKPC-10_1_GQ140348	blaNDM-15_1_KP735848	blaOXA-199_1_JN704570		blaVIM-9_1_AY524988
	blaGES-21_1_JQ772478	blaIMP-28_1_JQ407409	blaKPC-11_1_HM066995	blaNDM-16_1_KP862821	blaOXA-204_1_KP027885		blaVIM-10_1_AY524989
		blaIMP-34_1_AB715422	blaKPC-14_1_JX524191	blaNDM-1_1_FN396876	blaOXA-232_1_JX423831		blaVIM-11_1_AY605049
		blaIMP-38_1_HQ875573	blaKPC-15_1_KC433553	blaNDM-2_1_JF703135	blaOXA-244_1_KP659189		blaVIM-12_1_DQ143913
		blaIMP-40_1_AB753457	blaKPC-16_1_KC465199	blaNDM-3_1_JQ734687	blaOXA-245_1_JX438001		blaVIM-14_1_FJ445404
		blaIMP-42_1_AB753456	blaKPC-13_1_HQ342889	blaNDM-4_1_JQ348841	blaOXA-247_1_JX893517		blaVIM-15_1_EU419745
		blaIMP-43_1_AB777500	blaKPC-12_1_HQ641422	blaNDM-5_1_JN104597			blaVIM-16_1_EU419746
		blaIMP-30_1_KM589497	blaKPC-22_1_KM379100	blaNDM-6_1_JN967644			blaVIM-17_1_EU118148
		blaIMP-55_1_KT935306	blaKPC-21_1_LN609376	blaNDM-7_1_JX262694			blaVIM-18_1_AM778091
		blaIMP-52_1_LC055762	blaKPC-19_1_KJ775801	blaNDM-8_1_AB744718			blaVIM-19_1_FJ499397
		blaIMP-51_1_LC031883	blaKPC-18_1_KT884517	blaNDM-9_1_KC999080			blaVIM-20_1_GQ414736
		blaIMP-66_1_LC190726	blaKPC-17_1_KC465200	blaNDM-10_1_KF361506			blaVIM-23_1_GQ242167
		blaIMP-62_1_KX753224	blaKPC-30_1_KY646302	blaNDM-12_1_AB926431			blaVIM-24_1_HM855205
		blaIMP-61_1_KX462700	blaKPC-29_1_KY563764	blaNDM-13_1_LC012596			blaVIM-25_1_HM750249
		blaIMP-60_1_LC159227	blaKPC-28_1_KY282958	blaNDM-22_1_MH243357			blaVIM-26_1_FR748153
		blaIMP-59_1_KX196782	blaKPC-27_1_KX828722	blaNDM-23_1_MH450214			blaVIM-27_1_HQ858608
		blaIMP-70_1_MG748725	blaKPC-26_1_KX619622	blaNDM-24_1_MH450215			blaVIM-28_1_JF900599
		blaIMP-6_1_AB753460	blaKPC-25_1_KU216748				blaVIM-29_1_JX311308
		blaIMP-10_1_AB074435	blaKPC-24_1_KR052099				blaVIM-30_1_JN129451
		blaIMP-25_1_EU541448	blaKPC-23_1_MH450213				blaVIM-31_1_JN982330
		blaIMP-73_1_MH021848	blaKPC-31_1_MAPH01000113				blaVIM-32_1_JN676230
			blaKPC-32_1_MAPO01000050				blaVIM-33_1_JX258134
			blaKPC-33_1_CP025144				blaVIM-34_1_JX013656
			blaKPC-34_1_KU985429				blaVIM-35_1_JX982634
			blaKPC-35_1_MH404098				blaVIM-36_1_JX982635
			blaKPC-41_1_MK497255				blaVIM-37_1_JX982636
			blaKPC-36_1_MH593787				blaVIM-38_1_KC469971
			blaKPC-40_1_NG_064726:101-988				blaVIM-46_1_KP749829
			blaKPC-37_1_MH718730				blaVIM-45_1_KP681695
			blaKPC-38_1_MK098861				blaVIM-44_1_KP681696
			blaKPC-39_1_MK118771				blaVIM-43_1_KP096412
							blaVIM-42_1_KP071470
							blaVIM-41_1_KP771862
							blaVIM-40_1_HG934765
							blaVIM-39_1_KF131539
							blaVIM-54_1_KY508061
							blaVIM-52_1_KX349731
							blaVIM-51_1_KU746270
							blaVIM-50_1_KU663375
							blaVIM-49_1_KU663374
	* variants defined as carbapenemases by Naas et al. 20171						blaVIM-48_1_KY362199
	** variants sharing 90 % nucleotide sequence identity with each other (CD_HIT2) and defined as carbapenemases by Naas et al. 20171						blaVIM-57_1_MH450217
							blaVIM-56_1_MG834535
	1 Naas T, Oueslati S, Bonnin RA, et al. Beta-lactamase database (BLDB)-structure and function. Journal of Enzyme Inhibition and Medicinal Chemistry. 2017;32(1):917-919. doi:10.1080/14756366.2017.1344235
	2 Fu L, Niu B, Zhu Z, Wu S, Li W. Sequence analysis CD-HIT: accelerated for clustering the next-generation sequencing data. Bioinformatics. 2012;28(23):3150-3152. doi:10.1093/bioinformatics/bts565.

### Sheet: TableS7
	mcr-1	mcr-2	mcr-3.1	mcr-3.17	mcr-4	mcr-5	mcr-6	mcr-7	mcr-8	mcr-9	mcr-10
	mcr-1.1_1_KP347127	mcr-2.1_1_LT598652	mcr-3.1_1_KY924928	mcr-3.17_1_MH332767	mcr-4.1_1_MF543359	mcr-5.1_1_KY807921	mcr-6.1_1_MF176240	mcr-7.1_1_MG267386	mcr-8_1_MG736312	mcr-9_1_NZ_NAAN01000063.1	mcr-10_1_MN179494
	mcr-1.2_1_KX236309	mcr-2.2_1_MF176239	mcr-3.2_1_NMWW01000143		mcr-4.2_1_MG822663	mcr-5.2_1_MG384740
	mcr-1.3_1_KU934208		mcr-3.3_1_MF495680		mcr-4.3_1_MG026621
	mcr-1.4_1_KY041856		mcr-3.4_1_FLXA01000011		mcr-4.6_1_MH423812
	mcr-1.5_1_KY283125		mcr-3.5_1_MF489760		mcr-4.4_1_MG822665
	mcr-1.6_1_KY352406		mcr-3.6_1_MF598076		mcr-4.5_1_MG822664
	mcr-1.7_1_KY488488		mcr-3.7_1_MF598077
	mcr-1.8_1_KY683842		mcr-3.8_1_MF598078
	mcr-1.9_1_KY964067		mcr-3.9_1_MF598080
	mcr-1.10_1_MF176238		mcr-3.10_1_MG214531
	mcr-1.11_1_KY853650		mcr-3.11_1_MG489958
	mcr-1.12_1_LC337668		mcr-3.12_1_MG564491
	mcr-1.13_1_MG384739		mcr-3.13_1_MH332763
	mcr-1.14_1_LS398440		mcr-3.14_1_MH332764
			mcr-3.15_1_MH332765
			mcr-3.16_1_MH332766
			mcr-3.18_1_MH332768
			mcr-3.19_1_NG055497
			mcr-3.20_1_NG055493
			mcr-3.21_1_NG060582
			mcr-3.22_1_NG060581
			mcr-3.23_1_NG060583
			mcr-3.24_1_NG060580
			mcr-3.25_1_NG060585

### Sheet: TableS8
we.ep	we.eBH	wi.ep	wi.eBH	rab.all	rab.win.Benin	rab.win.Finland	diff.btw	diff.win	effect	effect.low	effect.high	overlap	genus	country	analysis
8.34679e-07	9.01336e-06	1.21076e-05	0.000294537	14.6985	15.033	-4.90998	-19.6822	4.77272	-3.28785	-37.0242	-0.00828421	0.0253921	Bacteroidales_unclassified	Benin	Aldex2_CLR
6.78155e-07	9.47089e-06	2.74699e-06	9.68388e-05	13.1604	13.9631	-4.85047	-19.1107	4.35493	-4.2207	-25.4628	-0.449765	0.0136481	Chloracidobacterium	Benin	Aldex2_CLR
2.28681e-05	0.00022488	6.99485e-05	0.00120162	10.8643	12.9388	-4.53852	-16.4374	7.55665	-1.70233	-23.0115	0.694298	0.0722661	Geobacter	Benin	Aldex2_CLR
1.98115e-05	0.000164199	0.000466262	0.00394371	1.06507	10.5412	-4.90762	-14.3974	9.5885	-1.26945	-12.8165	0.592302	0.0994156	Desulfobulbus	Benin	Aldex2_CLR
6.40546e-05	0.000338724	0.000623903	0.00398287	5.09154	8.89829	-4.63887	-13.4112	7.66059	-1.45367	-12.4938	0.457101	0.0935676	Aminomonas	Benin	Aldex2_CLR
3.55917e-05	0.00028948	0.00125709	0.00715698	-0.227265	5.69412	-4.79799	-12.2799	9.25292	-1.13344	-11.0812	0.518796	0.103516	Flexilinea	Benin	Aldex2_CLR
0.0177692	0.0550233	0.000977789	0.00828755	11.7981	13.2116	6.18866	-6.85744	9.50729	-0.869868	-12.2419	2.27209	0.1423	Desulfovibrio	Benin	Aldex2_CLR
0.00348674	0.0124717	0.00973831	0.0274838	-1.46617	-0.214669	-4.92313	-5.34646	6.06405	-0.911432	-7.90947	1.20906	0.152344	Synergistetes_unclassified	Benin	Aldex2_CLR
3.00954e-05	0.000317709	0.00457303	0.0213383	14.2897	13.1541	15.7266	2.63243	2.23928	0.924388	-0.994508	13.1266	0.179337	Arcobacter	Finland	Aldex2_CLR
0.00051906	0.00337959	0.00773747	0.0302329	13.1933	11.7831	14.6319	2.68931	3.73565	0.59966	-1.01913	17.3494	0.206628	Faecalibacterium	Finland	Aldex2_CLR
0.000365321	0.00247552	0.00263559	0.0150996	11.3312	9.70502	12.8542	2.76951	4.06175	0.591158	-0.754848	18.6785	0.155946	Collinsella	Finland	Aldex2_CLR
8.41864e-05	0.000720429	0.00176111	0.0119054	11.4717	10.3756	13.8705	3.63859	6.20782	0.743864	-0.592687	12.7643	0.152047	Bifidobacterium	Finland	Aldex2_CLR
1.95434e-05	0.000234182	0.00183961	0.0120951	11.7582	7.40186	13.4605	3.77837	8.50585	0.844391	-0.462893	15.3347	0.138402	Blautia	Finland	Aldex2_CLR
3.21592e-05	0.000295153	4.08736e-05	0.000892577	13.893	13.5567	17.1948	3.79014	2.69107	1.33552	-0.333472	15.9784	0.0565309	Acinetobacter	Finland	Aldex2_CLR
6.53363e-06	0.000103364	0.000341025	0.00432771	10.6874	6.38156	12.9306	4.55825	7.27328	0.962788	-0.283789	21.9804	0.0994156	Fusicatenibacter	Finland	Aldex2_CLR
5.64007e-05	0.000526015	0.00275853	0.0156579	11.1711	8.8976	13.2237	4.77982	6.51393	0.756634	-0.704008	19.3547	0.16211	Comamonas	Finland	Aldex2_CLR
2.20563e-05	0.000254678	0.00223433	0.0136222	12.1981	9.9163	14.5762	4.8926	8.12783	0.859145	-0.5979	15.8569	0.146199	Roseburia	Finland	Aldex2_CLR
2.83301e-05	0.000305793	0.000805324	0.00744938	9.46041	6.98548	11.8648	5.30458	6.32188	0.836338	-0.52116	16.2637	0.116959	Streptococcus	Finland	Aldex2_CLR
9.11694e-05	0.000772612	0.0073622	0.0294096	9.6781	5.1343	12.6016	5.98312	7.98941	0.759979	-1.9746	12.5699	0.198831	Thauera	Finland	Aldex2_CLR
0.0245593	0.0585764	0.00522168	0.0210008	-1.43388	-2.04849	5.05362	6.67369	5.24198	1.13426	-2.0049	9.59037	0.157895	Proteobacteria_unclassified	Finland	Aldex2_CLR
1.0057e-05	0.000142495	0.000425767	0.00496855	9.79554	5.1747	12.5667	7.8283	7.16233	0.999341	-0.638199	14.3749	0.109162	Dorea	Finland	Aldex2_CLR
5.33515e-06	8.64893e-05	0.000946795	0.00812643	7.54652	1.2019	9.68269	8.21798	6.86497	1.0203	-0.443894	13.6954	0.126953	Gemmiger	Finland	Aldex2_CLR
0.0257265	0.0639112	0.00830699	0.0296875	-1.11312	-1.67596	7.09424	8.6353	6.63565	1.03677	-1.53735	13.96	0.175439	Asaccharobacter	Finland	Aldex2_CLR
9.98883e-05	0.000828441	0.0108835	0.0386266	0.952396	-0.592067	8.15277	8.84364	6.54539	1.09912	-1.79632	10.3119	0.177735	Micropruina	Finland	Aldex2_CLR
4.6407e-06	7.87204e-05	0.00378951	0.0188744	7.83834	1.04252	10.2592	9.05973	6.47182	0.954621	-0.502523	20.5943	0.173828	Firmicutes_unclassified	Finland	Aldex2_CLR
0.000152032	0.00117973	0.00449946	0.0212076	11.052	5.57327	14.2215	9.19445	9.19817	0.972477	-1.22239	14.4198	0.169591	Citrobacter	Finland	Aldex2_CLR
1.33941e-06	3.04967e-05	3.82402e-05	0.000832162	10.1625	5.45148	13.0158	9.41745	7.04453	1.09684	-0.135321	16.6059	0.0565309	Anaerostipes	Finland	Aldex2_CLR
0.0297146	0.0755996	0.014863	0.0462075	-1.32263	-1.89562	8.65979	9.53872	5.87033	0.986816	-3.39363	15.0786	0.202729	Paracoccus	Finland	Aldex2_CLR
9.36397e-07	2.29216e-05	0.00113346	0.0092172	5.20614	0.311975	9.34613	9.56312	5.89835	1.25949	-0.679827	15.9748	0.128655	Lactobacillus	Finland	Aldex2_CLR
0.00526884	0.0168932	0.00154186	0.0101319	-0.17218	-1.05431	9.42988	9.71587	6.20445	1.26939	-1.7486	17.0786	0.134766	Flavonifractor	Finland	Aldex2_CLR
0.00284916	0.0106053	0.000948806	0.00751765	-0.947639	-1.75332	8.17892	9.75107	4.61065	1.69182	-2.428	17.9993	0.118909	Enhydrobacter	Finland	Aldex2_CLR
0.00297084	0.0114113	0.000317071	0.00371473	-1.1175	-1.95481	8.26875	10.3213	4.49405	2.04072	-1.35762	18.5066	0.0996097	Lawsonibacter	Finland	Aldex2_CLR
5.60737e-09	2.08525e-07	2.23968e-05	0.00058724	0.754167	-0.597742	9.74706	10.3485	4.88904	1.59536	-0.101435	21.0022	0.050782	Agathobaculum	Finland	Aldex2_CLR
5.56767e-06	9.29346e-05	0.00515998	0.0232399	9.01655	0.511177	11.514	10.6843	8.69073	0.97961	-0.947753	15.0537	0.191406	Coprococcus	Finland	Aldex2_CLR
9.89932e-09	3.57013e-07	0.000126443	0.00212176	0.656736	-0.727522	10.3097	10.8721	4.73864	1.76653	-0.602982	12.2135	0.0761724	Lachnospira	Finland	Aldex2_CLR
4.45291e-10	1.96393e-08	1.83976e-05	0.000533599	-0.339485	-1.52927	9.47055	11.1854	3.63277	2.56188	-0.244101	19.8023	0.0527351	Moraxella	Finland	Aldex2_CLR
0.0247537	0.0672634	0.0156673	0.0482849	-1.34781	-1.87641	9.32369	11.2778	6.44701	1.08284	-3.42978	19.9068	0.210526	Raoultella	Finland	Aldex2_CLR
0.00590192	0.0193531	0.00446892	0.0208353	-0.88065	-1.65861	10.3093	11.3113	5.96676	1.33324	-2.49889	16.0052	0.167642	Delftia	Finland	Aldex2_CLR
2.87058e-12	4.26536e-10	1.6704e-06	8.32731e-05	-0.717357	-1.71045	10.1062	12.6607	3.61658	3.34589	-0.00720642	26.4456	0.0253921	Tessaracoccus	Finland	Aldex2_CLR
1.65749e-05	0.000200765	2.46128e-07	1.7849e-05	-0.709997	-1.69339	12.0157	14.3856	5.88849	2.36301	0.314984	18.9336	0.00781753	Lactococcus	Finland	Aldex2_CLR
2.26761e-10	1.28526e-08	1.10155e-07	1.20769e-05	1.15843	-0.475997	13.7168	14.5774	6.04343	2.12297	0.29423	16.5021	0.000137056	Enterococcus	Finland	Aldex2_CLR
1.56433e-10	9.29162e-09	1.10155e-07	1.20769e-05	-0.67226	-1.69817	12.6732	15.3264	4.17531	3.68025	0.816964	25.7542	0.000137056	Trichococcus	Finland	Aldex2_CLR

### Sheet: TableS9
we.ep	we.eBH	wi.ep	wi.eBH	rab.all	rab.win.Burkina.Faso	rab.win.Finland	diff.btw	diff.win	effect	effect.low	effect.high	overlap	genus	country	analysis
6.66251e-06	7.82947e-05	1.34779e-05	0.000665059	10.9145	12.713	-3.93402	-16.3545	6.11908	-2.36125	-18.3984	0.239538	0.0449227	Chloracidobacterium	Burkina Faso	Aldex2_CLR
7.4796e-06	8.97136e-05	4.86565e-05	0.00156881	8.93015	9.96111	-3.90732	-13.6794	5.63527	-2.07371	-15.5747	0.68061	0.0644537	Bacteroidales_unclassified	Burkina Faso	Aldex2_CLR
0.000216006	0.00217794	0.00285336	0.0233111	5.50347	10.6656	-3.7531	-11.2514	10.3373	-0.996651	-11.276	1.58108	0.160156	Geobacter	Burkina Faso	Aldex2_CLR
0.000168275	0.00141458	0.00208448	0.0173963	0.253762	3.97567	-3.91035	-10.1173	8.2069	-1.02	-10.8279	0.81838	0.116959	Brachymonas	Burkina Faso	Aldex2_CLR
0.00278821	0.0185673	0.00170277	0.0190297	16.3415	16.1085	17.5887	1.71165	1.7574	0.837053	-1.51814	13.3643	0.14425	Bacteroides	Finland	Aldex2_CLR
0.000291939	0.0030102	0.00172669	0.0190605	13.9933	13.2123	15.4524	2.17226	2.688	0.702041	-0.77848	14.5498	0.134766	Faecalibacterium	Finland	Aldex2_CLR
0.000230973	0.00249565	0.00357534	0.0303191	12.6403	12.1637	14.8261	2.58455	3.45239	0.625988	-1.03785	21.6024	0.158203	Eubacterium	Finland	Aldex2_CLR
0.000109975	0.0013626	0.005667	0.0404554	12.8065	12.0746	14.8581	2.74733	3.65495	0.656226	-0.884429	15.8167	0.189084	Bifidobacterium	Finland	Aldex2_CLR
0.000138177	0.00164017	0.00478101	0.0363733	12.9617	11.8732	14.4106	2.90362	3.74114	0.597177	-1.14851	14.6609	0.167642	Blautia	Finland	Aldex2_CLR
1.62813e-05	0.000252564	0.00304974	0.0275887	10.6702	10.0299	13.5516	3.88501	6.74367	0.695294	-0.76966	12.0292	0.177735	Dorea	Finland	Aldex2_CLR
2.15495e-06	4.19458e-05	7.93581e-05	0.00280248	12.759	11.2169	15.4394	4.32483	6.67603	0.743707	-0.31296	31.5934	0.0935676	Roseburia	Finland	Aldex2_CLR
8.78516e-07	2.25912e-05	0.000581703	0.0105411	11.8552	9.0222	13.9987	4.6523	8.23215	0.827069	-0.572104	15.6229	0.123047	Alistipes	Finland	Aldex2_CLR
1.14995e-06	2.68618e-05	0.000455491	0.00911757	10.9008	9.53249	13.7915	4.89236	6.01735	0.943355	-0.329334	17.4007	0.116959	Fusicatenibacter	Finland	Aldex2_CLR
2.90337e-07	9.75124e-06	2.74971e-05	0.00122728	10.5008	8.9868	13.8572	5.00192	6.88676	1.03602	-0.105247	17.4973	0.0585944	Anaerostipes	Finland	Aldex2_CLR
1.26344e-06	2.89442e-05	0.000912409	0.0133854	9.55748	8.4005	12.5585	5.24033	7.47479	0.888818	-0.827835	14.4697	0.136719	Streptococcus	Finland	Aldex2_CLR
0.0218225	0.0714729	0.0050574	0.0327648	-1.09791	-1.66456	6.02098	7.1004	6.38266	0.963719	-1.71428	9.84603	0.159844	Proteobacteria_unclassified	Finland	Aldex2_CLR
3.36638e-07	1.09529e-05	1.27184e-05	0.000725818	10.1591	9.4974	14.6814	7.14495	6.73997	1.1508	-0.184528	19.8944	0.0605475	Enterococcus	Finland	Aldex2_CLR
2.34569e-06	4.5353e-05	0.00426615	0.033675	9.64748	4.38701	12.4084	7.96375	6.99382	0.860188	-0.97991	15.9776	0.19336	Coprococcus	Finland	Aldex2_CLR
1.53563e-07	6.1327e-06	0.0011413	0.0152782	7.46393	0.841935	10.2835	9.3619	6.61925	1.00256	-0.550103	18.0549	0.164063	Gemmiger	Finland	Aldex2_CLR
0.0242775	0.0752207	0.00728274	0.043348	-1.16293	-1.69509	8.06193	9.43603	6.55424	1.06109	-2.34657	9.05427	0.191033	Asaccharobacter	Finland	Aldex2_CLR
2.87539e-08	1.70984e-06	0.000481075	0.00956346	3.66798	0.63405	11.2066	10.0591	6.60233	1.15435	-0.461331	13.4024	0.122807	Lachnospira	Finland	Aldex2_CLR
9.2908e-07	2.22098e-05	0.000215534	0.00597668	-0.072174	-1.13888	8.98154	10.3889	6.25276	1.49043	-0.732318	10.0084	0.105263	Micropruina	Finland	Aldex2_CLR
0.00250808	0.0124594	0.000903253	0.0121419	-0.182987	-0.923084	10.4026	10.3959	7.8173	1.12561	-1.29632	16.595	0.140351	Flavonifractor	Finland	Aldex2_CLR
7.32062e-09	5.03957e-07	0.00167395	0.0190268	1.02635	-0.127623	10.5306	10.4798	6.35314	1.11925	-0.812231	12.9149	0.173828	Agathobaculum	Finland	Aldex2_CLR
0.0130943	0.0543012	0.00642672	0.0392539	-1.55244	-2.0562	9.00689	10.5245	7.00701	1.13662	-2.34844	13.8665	0.183594	Paraprevotella	Finland	Aldex2_CLR
0.00128977	0.00860453	0.000121325	0.00328637	-1.35137	-2.14984	9.28586	11.045	4.84772	1.96273	-1.06202	17.8039	0.0760239	Lawsonibacter	Finland	Aldex2_CLR
7.99191e-08	3.69133e-06	0.000807949	0.0125774	10.5373	0.856579	12.6318	11.2172	8.29985	0.993023	-0.517958	22.6628	0.122807	Odoribacter	Finland	Aldex2_CLR
0.00874666	0.0357397	0.0011268	0.0146306	1.00164	0.0769993	12.4541	11.5302	10.011	0.914629	-2.8877	21.7091	0.136719	Barnesiella	Finland	Aldex2_CLR
0.00539638	0.0265086	0.00240113	0.0230246	-0.374839	-1.17081	11.2285	12.0068	7.05163	1.14587	-2.08737	13.0167	0.167969	Delftia	Finland	Aldex2_CLR
0.0125858	0.0555576	0.00660197	0.0416019	-1.81083	-2.29385	10.1826	12.5536	6.87855	1.14603	-2.32485	18.0502	0.185185	Raoultella	Finland	Aldex2_CLR
1.36245e-13	4.02493e-11	3.23408e-07	9.22018e-05	-0.568154	-1.52738	11.0601	13.0814	4.29508	2.74818	0.0827535	19.9385	0.0195332	Tessaracoccus	Finland	Aldex2_CLR
1.07738e-05	0.000174233	5.89521e-06	0.000477891	0.15588	-0.92423	12.9835	13.5303	6.85675	1.69452	-0.583205	15.7091	0.0488289	Lactococcus	Finland	Aldex2_CLR
1.94286e-11	2.65305e-09	5.51143e-06	0.000475374	-0.0126587	-1.22802	13.6508	15.3726	5.67129	2.1021	-0.366341	26.499	0.0546882	Trichococcus	Finland	Aldex2_CLR

### Sheet: TableS10
we.ep	we.eBH	wi.ep	wi.eBH	rab.all	rab.win.Benin	rab.win.Burkina.Faso	diff.btw	diff.win	effect	effect.low	effect.high	overlap	genus	country	analysis
9.55508e-05	0.0140338	0.000341369	0.0191543	-0.399795	10.8256	-2.02546	-11.1963	11.774	-0.846117	-10.1956	1.55289	0.212139	Desulfobulbus	Benin	Aldex2_CLR
0.0102318	0.161427	6.83251e-05	0.013301	11.7853	15.4133	9.83716	-5.26109	8.08773	-0.536358	-11.5112	4.68413	0.213814	Bacteroidales_unclassified	Benin	Aldex2_CLR
0.000419357	0.0314254	0.000860297	0.0423707	15.0605	13.5432	15.6546	2.12201	3.30545	0.646632	-1.61124	5.9345	0.257212	Arcobacter	Burkina Faso	Aldex2_CLR
0.000532232	0.0352826	0.000528092	0.0332146	14.6998	13.915	16.0352	2.76252	4.10841	0.614033	-1.32726	7.73997	0.236178	Acinetobacter	Burkina Faso	Aldex2_CLR
0.000487204	0.0337412	0.0001996	0.0203074	13.7753	11.9056	15.6998	4.20657	8.44836	0.553469	-1.74278	10.6821	0.222957	Pseudomonas	Burkina Faso	Aldex2_CLR

### Sheet: Table 4 clean
		mcr-1		mcr-2		mcr-3.1		mcr-3.17		mcr-4		mcr-5		mcr-6		mcr-7		mcr-8		mcr-9		mcr-10
		average RA	n	average RA	n	average RA	n	average RA	n	average RA	n	average RA	n	average RA	n	average RA	n	average RA	n	average RA	n	average RA	n
	BENN HWW	0	0/26	0	0/26	6.40762e-05	16/26	2.26448e-06	2/26	3.42016e-06	1/26	0.000892069	24/26	0	0/26	5.05869e-05	10/26	0	0/26	1.04065e-06	1/26	0.000132659	12/26
	BF HWW	4.61355e-07	1/34	0	0/34	0.000417758	18/34	3.73672e-06	9/34	2.62728e-06	3/34	0.00101912	21/34	0	0/34	0.000153657	25/34	0	0/34	2.14329e-06	7/34	0.00102753	20/34
	FI HWW	1.96816e-06	1/8	0	0/8	0.000158272	7/8	0.000131964	5/8	0	0/8	0.000752764	8/8	0	0/8	0.000193564	8/8	1.6839e-06	1/8	0.000308018	4/8	1.97342e-05	2/8
	BENN well water A (BH11)	0		0		4.24034e-05		0		0		4.19383e-05		0		0		0		0		4.24819e-05
	BENN street gutter B (BH13)	0		0		0.00970781		7.76126e-05		0		0.00225431		0		0.000108859		0		3.11025e-05		0.00012441
	BENN puddle at yard C (BH48)	0		0		0.0196432		0.000123437		0		0.0019862		0		7.0666e-05		0		0		1.76665e-05
	BENN hand-washing C (BH52)	0		0		0.00176589		0		0		7.75671e-05		0		3.93582e-05		0		0		3.93582e-05
	BENN tap water (drinking) (BSE93)	0		0		2.4298e-05		0		0		0		0		9.73719e-05		0		0		4.86859e-05
	BENN river P (BSE100)	0		0		0		3.2272e-05		0		0		0		0		0		3.23317e-05		0
	BENN river Q (BSE74)	0		0		0		0		0		0		0		0		0		0		0
	BENN river R (BSE79)	0		0		0		0		0		0.000110428		0		3.72864e-05		0		0		0
	BF exit after biological treatment (BFH26)	0		0		4.18907e-05		0		0		0.0280272		0		8.40399e-05		0		0		0
	BF wetland receiving treated HWW (BFH27)	0		0		8.69557e-05		0		0		0.000429695		0		0		0		0		0.000174233
	BF receiving river after WWTP (BFH42)	0		0		2.65222e-05		0		0		0.000235938		0		0		0		0		7.97141e-05

### Sheet: Ben_Fin_g_deseq2
	Row.names	baseMean	log2FoldChange	lfcSE	stat	pvalue	padj	Kingdom	Phylum	Class	Order	Family	Genus	Species	n
6	sp1031	3526.43108346501	-30	3.44287043042951	-8.71365931603106	2.94219705965921e-18	3.71401839310615e-17	Bacteria	Proteobacteria	Betaproteobacteria	Neisseriales	Chromobacteriaceae	Chromobacterium	NA	3
13	sp1066	52574.224666238	-30	2.62250028908797	-11.439464897231	2.65518079917091e-30	6.82760776929661e-29	Bacteria	Proteobacteria	Deltaproteobacteria	Desulfobacterales	Desulfobulbaceae	Desulfobulbus	NA	14
24	sp12	1421.8739497709	-30	3.03345174878432	-9.88972381447067	4.61298792764283e-23	9.22597585528567e-22	Archaea	Euryarchaeota	Methanomicrobia	Methanomicrobiales	Methanospirillaceae	Methanospirillum	NA	9
29	sp1379	20593.6352318899	-30	2.05784242535542	-14.5783756960004	3.85582000185555e-48	3.47023800166999e-46	Bacteria	Synergistetes	Synergistia	Synergistales	Synergistaceae	Aminomonas	NA	18
34	sp16	7810.35968860495	-30	2.12420229411398	-14.1229486867272	2.74270519791068e-45	1.64562311874641e-43	Archaea	Euryarchaeota	Methanomicrobia	Methanosarcinales	Methanosaetaceae	Methanothrix	NA	16
41	sp19	6843.31591897059	-30	3.44285236300854	-8.7137050436239	2.94100990621132e-18	3.71401839310615e-17	Archaea	Euryarchaeota	Methanomicrobia	Methanosarcinales	Methanosarcinaceae	Methanosarcina	NA	8
42	sp2	5606.06019137701	-30	2.53609671368563	-11.8292018747195	2.75751215760986e-32	9.92704376739548e-31	Archaea	Euryarchaeota	Methanobacteria	Methanobacteriales	Methanobacteriaceae	Methanobacterium	NA	13
55	sp384	18812.85583965	-30	2.75011382732679	-10.9086393813601	1.04813318742741e-27	2.35829967171167e-26	Bacteria	Chloroflexi	Anaerolineae	Anaerolineales	Anaerolineaceae	Flexilinea	NA	12
60	sp440	1452.11221906505	-30	3.44292341905573	-8.71352520766434	2.94568143304758e-18	3.71401839310615e-17	Bacteria	Firmicutes	Bacilli	Bacillales	Staphylococcaceae	Staphylococcus	NA	4
85	sp927	37831.4346946973	-30	3.44283664976396	-8.71374481332329	2.93997781269135e-18	3.71401839310615e-17	Bacteria	Proteobacteria	Betaproteobacteria	Burkholderiales	Burkholderiaceae	Burkholderia	NA	3
31	sp1380	313.992566532258	-29.983518944485	3.44324693370343	-8.70792003065428	3.09501532758846e-18	3.71401839310615e-17	Bacteria	Synergistetes	Synergistia	Synergistales	Synergistaceae	Cloacibacillus	NA	6
81	sp801	1209.39723067582	-29.8248389452619	3.44294147618696	-8.66260409929848	4.61107587522907e-18	5.18746035963271e-17	Bacteria	Proteobacteria	Alphaproteobacteria	Rhizobiales	Bradyrhizobiaceae	Rhodopseudomonas	NA	5
37	sp17	2731.44612432094	-29.7289368878279	2.59446697341729	-11.4585913763514	2.12949985795884e-30	6.38849957387652e-29	Archaea	Euryarchaeota	Methanomicrobia	Methanosarcinales	Methanosarcinaceae	Methanomethylovorans	NA	12
33	sp143	240.255611781457	-29.5897073140507	3.44337184351681	-8.59323612399348	8.45535319652649e-18	8.95272691396923e-17	Bacteria	Actinobacteria	Actinobacteria	Micrococcales	Intrasporangiaceae	Tetrasphaera	NA	4
65	sp510	1009.52501614919	-29.5288475940238	3.4429628223484	-8.57658043890307	9.77353284172838e-18	9.77353284172838e-17	Bacteria	Firmicutes	Bacilli	Lactobacillales	Leuconostocaceae	Weissella	NA	6
58	sp417	831.659089281557	-29.1213222134212	3.44299046410337	-8.45814779827018	2.71657681087068e-17	2.44491912978361e-16	Bacteria	Firmicutes	Bacilli	Bacillales	Bacillaceae	Bacillus	NA	2
44	sp21	1051.90600963177	-28.718344643846	3.44295758573619	-8.34118455679589	7.35499992764403e-17	6.01772721352694e-16	Archaea	Euryarchaeota	Thermoplasmata	Methanomassiliicoccales	Methanomassiliicoccales_unclassified	Methanomassiliicoccales_unclassified	NA	4
87	sp950	514.918014470714	-28.6454289580313	3.44308654371692	-8.31969472574096	8.81901572647041e-17	6.90183839462902e-16	Bacteria	Proteobacteria	Betaproteobacteria	Burkholderiales	Burkholderiaceae	Ralstonia	NA	3
18	sp1115	114.480358778618	-27.6259701649897	3.44394624830671	-8.02160317646439	1.04373857983616e-15	6.26243147901694e-15	Bacteria	Proteobacteria	Gammaproteobacteria	Aeromonadales	Aeromonadaceae	Tolumonas	NA	5
82	sp835	243.84830906369	-27.6218483560411	3.44336422215896	-8.02176202514016	1.04238941470438e-15	6.26243147901694e-15	Bacteria	Proteobacteria	Alphaproteobacteria	Rhizobiales	Rhizobiaceae	Rhizobium	NA	3
8	sp1038	144.633708938178	-26.9160917337934	3.44371957643772	-7.81599405420696	5.45309491178433e-15	2.97441540642782e-14	Bacteria	Proteobacteria	Betaproteobacteria	Neisseriales	Neisseriaceae	Neisseria	NA	2
72	sp7	138.366253637172	-26.8558084686557	3.44375885466081	-7.79839983055401	6.26970912619682e-15	3.31925777269243e-14	Archaea	Euryarchaeota	Methanobacteria	Methanobacteriales	Methanobacteriaceae	Methanosphaera	NA	4
35	sp163	76.3047321516706	-26.8073270581425	3.44447831550905	-7.78269584030773	7.0995179878692e-15	3.65118067947559e-14	Bacteria	Actinobacteria	Actinobacteria	Micrococcales	Micrococcaceae	Kocuria	NA	5
16	sp1096	125.130841980597	-26.7178226447744	3.44385398489171	-7.75811714491564	8.61995138286633e-15	4.30997569143316e-14	Bacteria	Proteobacteria	Epsilonproteobacteria	Campylobacterales	Helicobacteraceae	Sulfuricurvum	NA	3
10	sp1041	110.15963517262	-26.5464691902935	3.44398885995724	-7.70805896004643	1.27745732343489e-14	6.10564816428726e-14	Bacteria	Proteobacteria	Betaproteobacteria	Neisseriales	Neisseriaceae	Vitreoscilla	NA	2
28	sp1378	111.605068383015	-26.5464636431052	2.96283374829749	-8.95982221694328	3.25202309060054e-19	5.85364156308097e-18	Bacteria	Synergistetes	Synergistetes_unclassified	Synergistetes_unclassified	Synergistetes_unclassified	Synergistetes_unclassified	NA	8
53	sp351	102.044728837486	-26.4327457961571	3.44407783775642	-7.67483983851428	1.65625461067691e-14	7.27136170541082e-14	Bacteria	Bacteroidetes	Flavobacteriia	Flavobacteriales	Flavobacteriaceae	Elizabethkingia	NA	3
12	sp1054	29.0161856200066	-26.4048064473999	3.44507018089624	-7.66451917113939	1.79502395206632e-14	7.69295979456994e-14	Bacteria	Proteobacteria	Betaproteobacteria	Nitrosomonadales	Thiobacillaceae	Thiobacillus	NA	3
17	sp11	95.514938839229	-26.3476989724166	3.44415923828094	-7.64996539055705	2.01033412568793e-14	8.41535215404252e-14	Archaea	Euryarchaeota	Methanomicrobia	Methanomicrobiales	Methanoregulaceae	Methanoregula	NA	3
45	sp210	93.4368708046321	-26.3187055597166	3.44418777575552	-7.64148393562639	2.14732322475382e-14	8.78450410126562e-14	Bacteria	Bacteria_unclassified	Bacteria_unclassified	Bacteria_unclassified	Bacteria_unclassified	Candidatus_Moduliflexus	NA	2
50	sp271	84.3477621023204	-25.7426298682155	3.44432775555803	-7.47391993304797	7.78405135650645e-14	2.981126051428e-13	Bacteria	Bacteroidetes	Bacteroidia	Bacteroidales	Paludibacteraceae	Paludibacter	NA	4
59	sp425	56.2227598685995	-25.6206694731853	3.44475161423016	-7.43759560699446	1.02534372335794e-13	3.84503896259228e-13	Bacteria	Firmicutes	Bacilli	Bacillales	Bacillales_unclassified	Gemella	NA	3
90	sp977	45.3025955145781	-25.3260982826325	3.44492549211092	-7.3517114784139	1.95684851168153e-13	6.77370638658993e-13	Bacteria	Proteobacteria	Betaproteobacteria	Burkholderiales	Comamonadaceae	Brachymonas	NA	4
4	sp1027	29.8188703768057	-24.7605243932074	3.44505968040315	-7.18725557471615	6.61065995318297e-13	2.01681151114057e-12	Bacteria	Proteobacteria	Betaproteobacteria	Burkholderiales	Sutterellaceae	Sutterella	NA	3
89	sp962	20.4740980227078	-24.2567772042779	3.44523722734638	-7.04066965599379	1.91318102132121e-12	5.46623148948918e-12	Bacteria	Proteobacteria	Betaproteobacteria	Burkholderiales	Burkholderiales_unclassified	Thiomonas	NA	2
77	sp776	18.5112077276719	-24.1226057054448	3.44529675131849	-7.00160463571483	2.53047333241056e-12	7.00746461282925e-12	Bacteria	Proteobacteria	Acidithiobacillia	Acidithiobacillales	Acidithiobacillaceae	Acidithiobacillus	NA	2
23	sp1195	15.2837093048529	-23.8680943277012	3.44542745233516	-6.92746971396088	4.28434223552171e-12	1.1684569733241e-11	Bacteria	Proteobacteria	Gammaproteobacteria	Enterobacterales	Morganellaceae	Providencia	NA	2
56	sp385	11.4250436972386	-23.4739415394709	3.44568027427278	-6.81257100803559	9.58697078996482e-12	2.57560409282637e-11	Bacteria	Chloroflexi	Anaerolineae	Anaerolineales	Anaerolineaceae	Levilinea	NA	3
3	sp101	11.1304109422446	-23.437875721625	3.44570724693965	-6.80205079594083	1.03140215848671e-11	2.73018218422954e-11	Bacteria	Actinobacteria	Actinobacteria	Corynebacteriales	Mycobacteriaceae	Mycobacterium	NA	2
32	sp1401	6.77832236970452	-22.7819804143861	3.44635290054278	-6.61046070203607	3.83125815637621e-11	9.71304884715097e-11	Eukaryota	Eukaryota_unclassified	Eukaryota_unclassified	Eukaryota_unclassified	Eukaryota_unclassified	Blastocystis	NA	2
48	sp255	120388.319944554	-20.9673155467105	1.58038186583411	-13.2672463535541	3.58514343729438e-40	1.61331454678247e-38	Bacteria	Bacteroidetes	Bacteroidia	Bacteroidales	Bacteroidales_unclassified	Bacteroidales_unclassified	NA	21
46	sp23	109790.004813337	-20.8365636818192	1.42502202209201	-14.6219239834834	2.03565328687666e-48	3.47023800166999e-46	Bacteria	Acidobacteria	Blastocatellia	Blastocatellia_unclassified	Blastocatellia_unclassified	Chloracidobacterium	NA	23
86	sp936	593.039255001338	-9.34971089753448	3.38501598117962	-2.76208766798089	0.00574330547048488	0.0124553612612925	Bacteria	Proteobacteria	Betaproteobacteria	Burkholderiales	Burkholderiaceae	Cupriavidus	NA	6
22	sp119	1217.53502881743	-8.78538814183454	3.37436837095557	-2.60356522348111	0.00922597111738687	0.0195373506015251	Bacteria	Actinobacteria	Actinobacteria	Corynebacteriales	Mycobacteriaceae	Mycolicibacterium	NA	7
74	sp720	671.764058119504	-7.92691880977822	3.37445733408751	-2.34909439503159	0.0188191351910624	0.0380611722965307	Bacteria	Firmicutes	Negativicutes	Selenomonadales	Selenomonadaceae	Megamonas	NA	7
7	sp1034	101150.939134653	-7.82608041306808	1.93314995272854	-4.04835662232099	5.15785153411336e-05	0.000119027343094924	Bacteria	Proteobacteria	Betaproteobacteria	Neisseriales	Chromobacteriaceae	Laribacter	NA	22
14	sp1075	61350.8613870112	-6.87562374905969	1.48714178175698	-4.62338146463515	3.77534518279302e-06	8.9416070118782e-06	Bacteria	Proteobacteria	Deltaproteobacteria	Desulfovibrionales	Desulfovibrionaceae	Desulfovibrio	NA	27
9	sp1040	74371.2515754822	-4.94529788331602	1.70850918871859	-2.89451055690551	0.0037975013991556	0.00843889199812355	Bacteria	Proteobacteria	Betaproteobacteria	Neisseriales	Neisseriaceae	Rivicola	NA	25
15	sp1080	34244.3222702781	-4.75128279470353	2.00533808823917	-2.36931758418626	0.0178209436308071	0.0367718631566541	Bacteria	Proteobacteria	Deltaproteobacteria	Desulfuromonadales	Geobacteraceae	Geobacter	NA	21
52	sp350	152087.504472151	-3.64892335721328	1.27061865074119	-2.87176908278873	0.00408181111543685	0.00896007318022723	Bacteria	Bacteroidetes	Flavobacteriia	Flavobacteriales	Flavobacteriaceae	Cloacibacterium	NA	30
47	sp230	416787.006249025	-1.63003899401927	0.709424994750829	-2.29769039162736	0.021579416810558	0.0431588336211161	Bacteria	Bacteroidetes	Bacteroidia	Bacteroidales	Bacteroidaceae	Bacteroides	NA	33
40	sp189	1517.03724514549	6.92076613405875	2.92498725731215	2.36608419977133	0.0179773553210309	0.0367718631566541	Bacteria	Actinobacteria	Actinobacteria	Propionibacteriales	Propionibacteriaceae	Tessaracoccus	NA	9
2	sp1004	8.64616231378023	7.02669650540457	3.07265070554309	2.28685170518353	0.0222044803349731	0.0439209501131336	Bacteria	Proteobacteria	Betaproteobacteria	Burkholderiales	Comamonadaceae	Ottowia	NA	5
43	sp201	370.2525811785	7.4330390605744	3.09355423754135	2.40275052248055	0.0162722844076646	0.0340582696904607	Bacteria	Actinobacteria	Coriobacteriia	Eggerthellales	Eggerthellaceae	Asaccharobacter	NA	7
64	sp464	38222.5089869822	7.86134527048192	2.371249202135	3.31527587374781	0.000915527238921459	0.00205993628757328	Bacteria	Firmicutes	Bacilli	Lactobacillales	Enterococcaceae	Enterococcus	NA	15
62	sp459	20472.6990008786	8.49061470080918	3.18926649934024	2.66224685286276	0.00776209306355499	0.0166330565647607	Bacteria	Firmicutes	Bacilli	Lactobacillales	Carnobacteriaceae	Trichococcus	NA	9
27	sp1370	73.3753410918037	10.115899671771	2.60395414627837	3.88482250589123	0.000102404674599517	0.000233327106682444	Bacteria	Proteobacteria	Proteobacteria_unclassified	Proteobacteria_unclassified	Proteobacteria_unclassified	Proteobacteria_unclassified	NA	6
66	sp512	8017.86322245802	11.4052412212382	2.80641416360939	4.06399075700562	4.82407369313115e-05	0.000112770553865404	Bacteria	Firmicutes	Bacilli	Lactobacillales	Streptococcaceae	Lactococcus	NA	9
91	sp990	274.946419961476	12.0244853999138	2.39592214716949	5.01872960025823	5.20143014478083e-07	1.2483432347474e-06	Bacteria	Proteobacteria	Betaproteobacteria	Burkholderiales	Comamonadaceae	Delftia	NA	9
70	sp577	346.21063120216	12.3570436703961	2.39142984143328	5.16721981816118	2.37601761651568e-07	5.77950231044356e-07	Bacteria	Firmicutes	Clostridia	Clostridiales	Clostridiales_unclassified	Lawsonibacter	NA	7
26	sp130	1.6171608196383	21.979699894691	3.39532372945278	6.47352112672728	9.57450194884655e-11	2.36083609697586e-10	Bacteria	Actinobacteria	Actinobacteria	Corynebacteriales	Nocardiaceae	Rhodococcus	NA	4
11	sp1050	2.14428338901952	22.3712517252986	3.39428632137733	6.5908558109561	4.3729843291702e-11	1.09324608229255e-10	Bacteria	Proteobacteria	Betaproteobacteria	Nitrosomonadales	Nitrosomonadaceae	Nitrosospira	NA	2
63	sp463	2.84047192409264	22.7641784315395	3.39349982404381	6.70817138997607	1.97078382342248e-11	5.06772983165782e-11	Bacteria	Firmicutes	Bacilli	Lactobacillales	Enterococcaceae	Bavariicoccus	NA	2
79	sp788	2.98236399071561	22.828145682529	3.39338406616048	6.72725080257668	1.72898584571793e-11	4.51039785839459e-11	Bacteria	Proteobacteria	Alphaproteobacteria	Holosporales	Holosporaceae	Holospora	NA	2
84	sp908	6.09660876429098	23.8294982159876	3.39220001161773	7.02479162029819	2.14385961928217e-12	6.02960517923111e-12	Bacteria	Proteobacteria	Betaproteobacteria	Betaproteobacteria_unclassified	Betaproteobacteria_unclassified	Candidatus_Accumulibacter	NA	2
71	sp61	6.48063521001628	23.9156744469939	3.39213231994483	7.05033654093508	1.78485573918878e-12	5.18183924280615e-12	Bacteria	Actinobacteria	Actinobacteria	Bifidobacteriales	Bifidobacteriaceae	Gardnerella	NA	5
57	sp40	7.85943354375416	24.1814280269553	3.39194465113258	7.12907506284956	1.01045621593236e-12	2.98167407980041e-12	Bacteria	Actinobacteria	Actinobacteria	Bifidobacteriales	Bifidobacteriaceae	Alloscardovia	NA	2
73	sp716	13.5634082046148	24.2832481247469	3.39157268020598	7.15987844414176	8.07486293882088e-13	2.42245888164627e-12	Bacteria	Firmicutes	Negativicutes	Acidaminococcales	Acidaminococcaceae	Acidaminococcus	NA	3
75	sp732	11.2316521969368	24.5557535609273	3.39167892056966	7.2399994622141	4.48686520586911e-13	1.392475408718e-12	Bacteria	Firmicutes	Negativicutes	Veillonellales	Veillonellaceae	Megasphaera	NA	5
69	sp576	10.7230582111551	24.6143434011759	3.391708453664	7.25721085330479	3.9515348612577e-13	1.24785311408138e-12	Bacteria	Firmicutes	Clostridia	Clostridiales	Clostridiales_unclassified	Intestinimonas	NA	3
19	sp1135	12.6445430599465	24.683478337447	3.39160979442688	7.27780606660799	3.39292599502512e-13	1.09058335554379e-12	Bacteria	Proteobacteria	Gammaproteobacteria	Enterobacterales	Enterobacterales_unclassified	Phytobacter	NA	2
36	sp168	11.4588321306399	24.7121959655056	3.39166682106913	7.2861508129256	3.18935944791954e-13	1.04379036477367e-12	Bacteria	Actinobacteria	Actinobacteria	Micrococcales	Micrococcaceae	Micrococcus	NA	2
68	sp574	11.7611106489361	24.7472144552763	3.39165121533466	7.2965092469965	2.95329559697377e-13	9.84431865657922e-13	Bacteria	Firmicutes	Clostridia	Clostridiales	Clostridiales_unclassified	Clostridiales_unclassified	NA	4
54	sp360	12.9436866428437	24.8687185825246	3.39159722518503	7.33245044483957	2.25982044325182e-13	7.67486188274202e-13	Bacteria	Bacteroidetes	Flavobacteriia	Flavobacteriales	Flavobacteriaceae	Flavobacterium	NA	5
80	sp795	13.4621020660937	24.935272346439	3.39157647983646	7.35211854861118	1.9508965646032e-13	6.77370638658993e-13	Bacteria	Proteobacteria	Alphaproteobacteria	Rhizobiales	Bradyrhizobiaceae	Bosea	NA	3
30	sp138	19.8999240210282	24.9399813334717	3.39140929469127	7.353869487977	1.92549746961764e-13	6.77370638658993e-13	Bacteria	Actinobacteria	Actinobacteria	Micrococcales	Dermabacteraceae	Brachybacterium	NA	3
5	sp1029	14.7134214872836	25.0581741801371	3.39153254830076	7.38845162865734	1.4854844468373e-13	5.45688164144314e-13	Bacteria	Proteobacteria	Betaproteobacteria	Neisseriales	Chromobacteriaceae	Aquaspirillum	NA	3
76	sp755	18.527824746898	25.3689084654634	3.39143515301588	7.48028705278466	7.41604449630543e-14	2.90193045507604e-13	Bacteria	Firmicutes	Tissierellia	Tissierellales	Tissierellaceae	Tissierella	NA	3
38	sp179	21.9515226258353	25.6178588299411	3.39137657876068	7.55382312609552	4.22664080998707e-14	1.69065632399483e-13	Bacteria	Actinobacteria	Actinobacteria	Nakamurellales	Nakamurellaceae	Nakamurella	NA	3
83	sp872	30.2914748732599	26.0709575282397	3.39128923141197	7.68762430722696	1.49892187725064e-14	6.7451484476279e-14	Bacteria	Proteobacteria	Alphaproteobacteria	Rhodospirillales	Rhodospirillaceae	Elstera	NA	3
67	sp570	30.9775256290588	26.1019641576625	3.39128414131929	7.69677888078945	1.39539057737645e-14	6.44026420327594e-14	Bacteria	Firmicutes	Clostridia	Clostridiales	Clostridiaceae	Proteiniclasticum	NA	3
51	sp339	55.4198780225359	26.1355686288313	3.3911848552647	7.70691358457112	1.2889701680162e-14	6.10564816428726e-14	Bacteria	Bacteroidetes	Flavobacteriia	Flavobacteriales	Flavobacteriaceae	Chryseobacterium	NA	6
61	sp453	54.3930494606216	26.769849827042	3.3911873179204	7.89394607769949	2.92778703792693e-15	1.6468802088339e-14	Bacteria	Firmicutes	Bacilli	Lactobacillales	Carnobacteriaceae	Agitococcus	NA	3
39	sp187	50.7226407351998	26.790382858463	3.39119659290097	7.89997929183615	2.78949769528324e-15	1.61970833919672e-14	Bacteria	Actinobacteria	Actinobacteria	Propionibacteriales	Propionibacteriaceae	Propionibacterium	NA	3
1	sp1003	52.7755300329149	26.8441274898376	3.32245695895675	8.07960127744337	6.49788773007343e-16	4.49853765928161e-15	Bacteria	Proteobacteria	Betaproteobacteria	Burkholderiales	Comamonadaceae	Melaminivora	NA	4
21	sp1179	65.926630675713	27.1597087917432	3.31668961001744	8.18880027534454	2.63842955644559e-16	1.9788221673342e-15	Bacteria	Proteobacteria	Gammaproteobacteria	Enterobacterales	Enterobacteriaceae	Raoultella	NA	6
78	sp779	73.8581029690977	27.3171372280896	3.39115354543862	8.05541148817439	7.92118723350846e-16	5.09219179296972e-15	Bacteria	Proteobacteria	Alphaproteobacteria	Caulobacterales	Caulobacteraceae	Brevundimonas	NA	4
49	sp258	76.6468703676244	27.3696189319668	3.39115010855797	8.07089573029999	6.97842947909097e-16	4.65228631939398e-15	Bacteria	Bacteroidetes	Bacteroidia	Bacteroidales	Barnesiellaceae	Coprobacter	NA	3
20	sp1173	81.1182679446386	27.4500023217093	3.39114511290394	8.09461152731476	5.74473882781216e-16	4.13621195602476e-15	Bacteria	Proteobacteria	Gammaproteobacteria	Enterobacterales	Enterobacteriaceae	Kluyvera	NA	3
88	sp960	185.384517129174	28.6080639860193	3.38566049833317	8.44977338989058	2.91868774178234e-17	2.50173235009915e-16	Bacteria	Proteobacteria	Betaproteobacteria	Burkholderiales	Burkholderiales_unclassified	Sphaerotilus	NA	4
25	sp1200	210.336479030943	28.780400699964	3.39109230057271	8.48705907978482	2.11932038399781e-17	2.00777720589267e-16	Bacteria	Proteobacteria	Gammaproteobacteria	Enterobacterales	Yersiniaceae	Serratia	NA	4
